# Proteomic prediction of disease largely reflects environmental risk exposure

**DOI:** 10.1101/2025.08.27.25334571

**Authors:** Kristin Tsuo, M. Austin Argentieri, Danni Gadd, Mitja Kurki, Zhili Zheng, Denis Baird, Riccardo E. Marioni, Christopher Foley, Hailiang Huang, Benjamin B. Sun, Chia-Yen Chen, Mark J. Daly, Alicia R. Martin

## Abstract

Plasma proteomic signatures accurately predict disease risk, but our understanding of the mechanisms contributing to the predictive value of the proteome remains limited. Here, we characterized proteomic biomarkers of 19 age-related diseases, based on observational associations between 2,923 protein levels and incidence of these outcomes in the UK Biobank (N = 45,438). To identify the subset of these biomarkers that may represent causal drivers of disease, we first employed Mendelian Randomization (MR) and found that only 8% of the protein-disease associations with genetic instruments showed suggestive evidence of causal relationships, and were more likely to pertain to only a single disease. We then tested the hypothesis that many proteomic biomarkers, particularly the non-causal proteins, are impacted by environmental factors that might independently affect disease risk and protein levels. We discovered that the vast majority (>90%) of proteins associated with diseases like lung cancer and COPD are also associated with smoking, and more than half of all disease-associated proteins tested in MR were associated with smoking. These proteins showed no evidence of causal effects on disease, suggesting their predictive value is as an environmental sensor. Given the sensitivity of the plasma proteome to smoking, we developed a proteomic score for smoking (SmokingPS) and demonstrated that the plasma proteome can serve as a quantitative index of smoking behavior and history. Extending this approach to alcohol intake phenotypes, our results generally suggest that many plasma proteins identified in observational associations are more likely to be readouts of environmental risk factors than disease-specific signals. We conclude that the plasma proteome may provide critical objective biomarkers for quantifying the impacts of environmental risk factors on human health and disease. Our results have significant implications for implementing predictive plasma protein biomarkers in disease prevention, and can help guide interpretation of putative protein-disease associations as actionable therapeutic targets or quantitative indications of upstream exposures that represent potential intervention points.

## Supplemental Tables for "Proteomic prediction of disease largely reflects environmental risk exposure" (part 1 of 2)

### Sheet: INDEX
Supplementary Table 1	Significant Cox PH associations between protein levels and 22 incident outcomes in the UKB-PPP sample with case and control counts.
Supplementary Table 2	Description of outcome GWAS used in MR analyses.
Supplementary Table 3	All protein-disease pairs with genetic instruments (tested in MR).
Supplementary Table 4	Protein-disease pairs with nominal evidence from MR tests (P-value < 0.05).
Supplementary Table 5	Proteins significantly associated with smoking status in the UKB-PPP sample.
Supplementary Table 6	Plasma proteins previously associated with smoking from Jin et al. (2011)
Supplementary Table 7	Significant Cox PH associations between protein levels and 22 incident outcomes adjusted for smoking in the UKB-PPP sample.
Supplementary Table 8	Description of 71 exposure variables in UKB.
Supplementary Table 9	Associations between SmokePS and exposure variables in never smokers in the UKB-PPP sample.
Supplementary Table 10	Proteins significantly associated with alcohol intake status in the UKB-PPP sample.

### Sheet: Supp. Table 1
Supplementary Table 1. Significant Cox PH associations between protein levels and 22 incident outcomes in the UKB-PPP sample.
All models adjusted for age at baseline. For diseases that were sex-stratified, sex was not included as a covariate.
Statistical tests were two-sided.
HR: hazard ratio. LCI: lower confidence interval. UCI: upper confidence interval.
Protein	Outcome	Hazard Ratio	LCI	UCI	P.Value	No. of Cases	No. of Controls
NEFL	ALS	2.38596	2.09635	2.71556	1.28163e-39	284	44766
GFAP	AL	2.23111	2.04257	2.43706	5.43093e-71	654	44469
APOE	AL	0.519444	0.482767	0.558907	8.17235e-69	654	44469
NEFL	AL	1.84332	1.6761	2.02722	2.00369e-36	654	44469
MENT	AL	1.53238	1.41881	1.65504	1.71524e-27	654	44469
SYT1	AL	1.51788	1.4006	1.64498	2.66306e-24	654	44469
CEND1	AL	1.4943	1.37983	1.61826	5.18645e-23	654	44469
SNAP25	AL	1.43315	1.32295	1.55253	1.18714e-18	654	44469
VGF	AL	0.715295	0.660779	0.774308	1.19152e-16	654	44469
GDF15	AL	1.47988	1.33748	1.63745	3.12521e-14	654	44469
BRK1	AL	1.31307	1.21118	1.42354	3.87681e-11	654	44469
NPTXR	AL	0.764807	0.705571	0.829017	7.08402e-11	654	44469
APOA2	AL	1.30052	1.20071	1.40863	1.12354e-10	654	44469
PVR	AL	1.28081	1.18267	1.3871	1.16702e-09	654	44469
PLAUR	AL	1.31162	1.20162	1.43169	1.2811e-09	654	44469
OMG	AL	0.786471	0.724672	0.853541	8.78609e-09	654	44469
AREG	AL	1.27372	1.1701	1.38652	2.29324e-08	654	44469
IL1RL1	AL	1.27454	1.17025	1.38812	2.55442e-08	654	44469
EBI3_IL27	AL	1.26376	1.1638	1.3723	2.57175e-08	654	44469
NPTX2	AL	1.30606	1.18879	1.4349	2.65224e-08	654	44469
LTBP2	AL	1.30441	1.18686	1.43362	3.48783e-08	654	44469
SPON1	AL	1.26382	1.1619	1.37468	4.82018e-08	654	44469
ACTA2	AL	1.3013	1.18334	1.43102	5.56569e-08	654	44469
IL1R1	AL	1.23892	1.14556	1.33989	8.34674e-08	654	44469
EDA2R	AL	1.32652	1.19562	1.47175	9.79841e-08	654	44469
PTX3	AL	1.2402	1.14523	1.34305	1.18199e-07	654	44469
BCAN	AL	0.804055	0.741284	0.872141	1.45104e-07	654	44469
CLEC5A	AL	1.24751	1.14817	1.35544	1.7548e-07	654	44469
TIMP4	AL	1.24681	1.14752	1.3547	1.89172e-07	654	44469
HPGDS	AL	0.819175	0.757786	0.885538	5.20762e-07	654	44469
TCN1	AL	1.21775	1.1272	1.31558	5.82604e-07	654	44469
PSG1	AL	1.21663	1.12586	1.31472	7.17136e-07	654	44469
STC2	Breast	1.27539	1.19074	1.36605	3.86083e-12	858	22713
CRLF1	Breast	1.24173	1.15884	1.33055	8.14491e-10	858	22713
AREG	Breast	1.18525	1.11157	1.2638	2.09875e-07	858	22713
AREG	Colorectal	1.26652	1.1631	1.37914	5.43809e-08	607	44292
WFDC2	COPD	2.34059	2.24322	2.44218	0	2599	42353
GDF15	COPD	2.34723	2.24517	2.45393	0	2599	42353
PLAUR	COPD	2.14467	2.06083	2.23192	8.73664e-308	2599	42353
CXCL17	COPD	2.18979	2.10089	2.28245	9.21242e-301	2599	42353
TNFRSF10B	COPD	2.09618	2.01008	2.18597	4.40658e-262	2599	42353
LAMP3	COPD	1.98642	1.90626	2.06995	6.36678e-234	2599	42353
PIGR	COPD	1.87245	1.79926	1.94862	1.00969e-208	2599	42353
IFI30	COPD	1.89952	1.82357	1.97864	1.60491e-208	2599	42353
ALPP	COPD	1.86432	1.79103	1.9406	1.55687e-203	2599	42353
CEACAM6	COPD	1.8211	1.75114	1.89386	1.22644e-197	2599	42353
MMP12	COPD	1.88166	1.80416	1.9625	1.05102e-190	2599	42353
NPC2	COPD	1.80637	1.73331	1.88251	2.26513e-173	2599	42353
OCLN	COPD	1.7733	1.70352	1.84593	3.89288e-172	2599	42353
RNASE6	COPD	1.77859	1.70785	1.85226	3.48486e-170	2599	42353
PRSS8	COPD	1.79495	1.72134	1.8717	4.56344e-165	2599	42353
ACVRL1	COPD	1.75721	1.68628	1.83112	2.08759e-158	2599	42353
IL6	COPD	1.70268	1.63567	1.77243	8.14762e-149	2599	42353
MSLN	COPD	1.71204	1.64398	1.78291	8.32505e-149	2599	42353
HGF	COPD	1.71494	1.64617	1.78658	4.00389e-147	2599	42353
TFF2	COPD	1.70424	1.63604	1.77529	2.33404e-144	2599	42353
TNR	COPD	0.599949	0.576702	0.624132	1.16867e-141	2599	42353
CEACAM5	COPD	1.66803	1.60312	1.73557	7.65328e-141	2599	42353
IGFBP4	COPD	1.71833	1.64708	1.79265	1.47906e-138	2599	42353
ADM	COPD	1.71544	1.64381	1.7902	9.55245e-136	2599	42353
ICAM1	COPD	1.65132	1.58685	1.71842	1.6459e-134	2599	42353
MZB1	COPD	1.626	1.56402	1.69044	9.7515e-133	2599	42353
OSM	COPD	1.63406	1.57049	1.70021	5.96773e-130	2599	42353
TFF3	COPD	1.66897	1.60041	1.74047	1.45235e-126	2599	42353
EDA2R	COPD	1.81773	1.73021	1.90969	1.62335e-124	2599	42353
TNFSF13B	COPD	1.61907	1.55589	1.68482	1.96958e-124	2599	42353
BCAN	COPD	0.616123	0.591857	0.641384	2.23079e-123	2599	42353
TNFRSF10A	COPD	1.62496	1.5603	1.6923	1.98123e-121	2599	42353
TREM2	COPD	1.61882	1.55431	1.686	2.99212e-119	2599	42353
SHISA5	COPD	1.6293	1.5626	1.69886	6.19739e-116	2599	42353
CLEC5A	COPD	1.59123	1.52902	1.65597	2.40998e-115	2599	42353
CHCHD10	COPD	1.63364	1.56615	1.70404	4.56104e-115	2599	42353
TGFA	COPD	1.57062	1.51049	1.63313	8.83548e-114	2599	42353
IL2RA	COPD	1.57723	1.51573	1.64123	1.15542e-111	2599	42353
MMP9	COPD	1.57742	1.5155	1.64187	2.98462e-110	2599	42353
CD83	COPD	1.57865	1.51654	1.64332	4.44913e-110	2599	42353
CSTB	COPD	1.5712	1.50951	1.63542	2.62117e-108	2599	42353
LILRA5	COPD	1.56037	1.49997	1.62321	4.15826e-108	2599	42353
EFNA4	COPD	1.56772	1.50563	1.63236	1.89393e-105	2599	42353
TNFRSF1A	COPD	1.5806	1.51685	1.64704	2.65394e-105	2599	42353
BPIFB1	COPD	1.55268	1.49219	1.61561	1.92363e-104	2599	42353
GCHFR	COPD	1.56097	1.49938	1.6251	3.2026e-104	2599	42353
AREG	COPD	1.57659	1.513	1.64284	3.46931e-104	2599	42353
EDN1	COPD	1.55609	1.49495	1.61973	1.1322e-103	2599	42353
HAVCR2	COPD	1.55459	1.49355	1.61812	2.21125e-103	2599	42353
ANGPT2	COPD	1.54844	1.48764	1.61172	1.50958e-101	2599	42353
TNFRSF6B	COPD	1.53859	1.47866	1.60095	2.87427e-100	2599	42353
CST3	COPD	1.56906	1.50492	1.63594	2.58959e-99	2599	42353
VSIG2	COPD	1.53346	1.47389	1.59544	2.94473e-99	2599	42353
CEACAM8	COPD	1.54254	1.48173	1.60583	4.78933e-99	2599	42353
CA6	COPD	0.644535	0.618788	0.671353	5.51094e-99	2599	42353
CLEC4D	COPD	1.53151	1.47155	1.59391	3.57677e-97	2599	42353
CDCP1	COPD	1.58078	1.51402	1.6505	4.54439e-96	2599	42353
ASGR1	COPD	1.52695	1.4669	1.58945	5.47196e-95	2599	42353
TNFRSF1B	COPD	1.53789	1.47638	1.60195	6.52401e-95	2599	42353
IL1RN	COPD	1.52615	1.46615	1.58861	8.30743e-95	2599	42353
HAVCR1	COPD	1.57528	1.50827	1.64526	2.68358e-93	2599	42353
OMG	COPD	0.656629	0.630725	0.683597	3.04461e-93	2599	42353
DPP6	COPD	0.656815	0.63088	0.683817	5.99667e-93	2599	42353
VSIG4	COPD	1.54023	1.4777	1.6054	9.75216e-93	2599	42353
SFTPA2	COPD	1.50358	1.4458	1.56366	1.65198e-92	2599	42353
GAST	COPD	1.50847	1.44993	1.56938	4.0499e-92	2599	42353
LAIR1	COPD	1.53434	1.47208	1.59923	3.19189e-91	2599	42353
ICAM5	COPD	1.49251	1.43561	1.55166	1.101e-90	2599	42353
SNRPB2	COPD	1.5004	1.44241	1.56073	1.70886e-90	2599	42353
FGL1	COPD	1.51372	1.45372	1.57619	8.73537e-90	2599	42353
CD302	COPD	1.53351	1.47079	1.59892	1.50762e-89	2599	42353
PSAP	COPD	1.51573	1.4553	1.57867	2.65627e-89	2599	42353
FSTL3	COPD	1.52983	1.4675	1.59482	3.01273e-89	2599	42353
IGLC2	COPD	1.49822	1.43999	1.55881	7.09397e-89	2599	42353
MRC1	COPD	1.51336	1.45301	1.57621	1.34417e-88	2599	42353
SCGB3A1	COPD	1.4929	1.43525	1.55287	1.73932e-88	2599	42353
SCGB1A1	COPD	0.675405	0.649784	0.702035	4.97268e-88	2599	42353
LGALS9	COPD	1.52539	1.46296	1.59047	2.59821e-87	2599	42353
MMP8	COPD	1.49676	1.43799	1.55794	1.13883e-86	2599	42353
CD27	COPD	1.49625	1.4374	1.55751	3.02574e-86	2599	42353
IL7R	COPD	0.678313	0.652545	0.705099	6.62825e-86	2599	42353
CCL20	COPD	1.47359	1.41736	1.53205	5.79697e-85	2599	42353
SEPTIN8	COPD	1.50394	1.44339	1.56703	2.23539e-84	2599	42353
TFF1	COPD	1.49727	1.43759	1.55943	2.89729e-84	2599	42353
RNASE4	COPD	1.49268	1.43349	1.55431	7.11603e-84	2599	42353
CD74	COPD	1.50291	1.44221	1.56618	1.46972e-83	2599	42353
CLEC6A	COPD	1.47777	1.42035	1.53752	4.2081e-83	2599	42353
RNASE1	COPD	1.49909	1.43874	1.56197	4.24445e-83	2599	42353
SPINT1	COPD	1.46583	1.40992	1.52397	9.33372e-83	2599	42353
NT5C1A	COPD	1.50374	1.44255	1.56752	1.48367e-82	2599	42353
LRRN1	COPD	0.681889	0.655795	0.709021	1.94706e-82	2599	42353
ADAMTSL2	COPD	1.4629	1.40697	1.52105	1.51831e-81	2599	42353
EGLN1	COPD	1.46644	1.40995	1.5252	2.51124e-81	2599	42353
MSMB	COPD	1.49495	1.43452	1.55792	2.53719e-81	2599	42353
CCL22	COPD	1.4595	1.40359	1.51764	2.94561e-80	2599	42353
IL22	COPD	1.47834	1.41982	1.53926	2.96273e-80	2599	42353
COLEC12	COPD	1.49782	1.43653	1.56173	4.22429e-80	2599	42353
ALDH3A1	COPD	1.47509	1.41686	1.53571	8.25294e-80	2599	42353
SPINK1	COPD	1.47571	1.41732	1.53651	1.34766e-79	2599	42353
LRG1	COPD	1.4719	1.41395	1.53223	2.38943e-79	2599	42353
POLR2F	COPD	1.47219	1.41416	1.5326	3.02275e-79	2599	42353
OSCAR	COPD	1.45065	1.39559	1.50789	3.42999e-79	2599	42353
NTRK3	COPD	0.680847	0.654074	0.708715	1.07276e-78	2599	42353
PRAP1	COPD	1.47534	1.41655	1.53656	2.10208e-78	2599	42353
INHBB	COPD	1.47093	1.41256	1.53171	7.38528e-78	2599	42353
RBFOX3	COPD	1.50495	1.44162	1.57106	1.65508e-77	2599	42353
REN	COPD	1.461	1.40368	1.52067	6.30555e-77	2599	42353
COL6A3	COPD	1.46513	1.40711	1.52554	1.25543e-76	2599	42353
CNTN1	COPD	0.679266	0.652028	0.707642	1.38639e-76	2599	42353
RELT	COPD	1.49064	1.42895	1.55499	1.59993e-76	2599	42353
OLR1	COPD	1.46258	1.40476	1.52278	3.3517e-76	2599	42353
CSF1	COPD	1.45858	1.4012	1.5183	6.92189e-76	2599	42353
PLA2G15	COPD	1.44543	1.38982	1.50326	1.21191e-75	2599	42353
B2M	COPD	1.47192	1.4124	1.53394	2.88879e-75	2599	42353
NCAN	COPD	0.681385	0.653895	0.710031	1.77163e-74	2599	42353
SPON2	COPD	1.44954	1.39249	1.50894	2.25586e-73	2599	42353
HPGDS	COPD	0.698109	0.671478	0.725797	2.6805e-73	2599	42353
COL18A1	COPD	1.45816	1.39978	1.51898	3.71665e-73	2599	42353
CFB	COPD	1.44694	1.38989	1.50632	1.83142e-72	2599	42353
NECTIN2	COPD	1.44145	1.38487	1.50034	1.23301e-71	2599	42353
SERPIND1	COPD	1.43389	1.37838	1.49164	1.41174e-71	2599	42353
CD300E	COPD	1.44461	1.38726	1.50433	7.41506e-71	2599	42353
SMNDC1	COPD	1.422	1.3678	1.47835	1.57678e-70	2599	42353
CCL21	COPD	1.43623	1.37992	1.49484	2.04029e-70	2599	42353
ELOA	COPD	1.42046	1.36642	1.47664	2.25619e-70	2599	42353
FABP1	COPD	1.4355	1.37921	1.49407	3.19781e-70	2599	42353
TIMP1	COPD	1.44615	1.38817	1.50655	6.96818e-70	2599	42353
MAD1L1	COPD	1.43591	1.37936	1.49477	1.02184e-69	2599	42353
LPCAT2	COPD	1.42412	1.36912	1.48133	2.76151e-69	2599	42353
FABP4	COPD	1.45236	1.39306	1.51418	6.24859e-69	2599	42353
CAPG	COPD	1.43026	1.37406	1.48875	1.47878e-68	2599	42353
TNFRSF4	COPD	1.43877	1.38128	1.49865	1.82842e-68	2599	42353
CHI3L1	COPD	1.43969	1.38199	1.49981	2.80101e-68	2599	42353
FCN1	COPD	1.41889	1.36424	1.47573	2.91058e-68	2599	42353
OMD	COPD	0.699039	0.671489	0.72772	3.29834e-68	2599	42353
RARRES2	COPD	1.42568	1.36992	1.48371	5.61047e-68	2599	42353
EFNA1	COPD	1.42104	1.36561	1.47872	3.93164e-67	2599	42353
SPON1	COPD	1.43586	1.37821	1.49592	4.4936e-67	2599	42353
SIGLEC7	COPD	1.42031	1.36476	1.47811	1.35456e-66	2599	42353
SERPINB8	COPD	1.41336	1.35859	1.47033	5.55332e-66	2599	42353
CXCL16	COPD	1.41536	1.36027	1.47268	6.38532e-66	2599	42353
CHGA	COPD	1.42233	1.36619	1.48079	6.89293e-66	2599	42353
CA14	COPD	0.702689	0.674859	0.731667	1.18889e-65	2599	42353
CD80	COPD	1.42269	1.36629	1.48142	2.01981e-65	2599	42353
GM2A	COPD	1.42893	1.37155	1.4887	2.44709e-65	2599	42353
FGR	COPD	1.40032	1.3471	1.45565	4.88772e-65	2599	42353
LGALS4	COPD	1.42059	1.36417	1.47934	1.15953e-64	2599	42353
ANGPTL4	COPD	1.41171	1.35657	1.4691	1.61151e-64	2599	42353
ORM1	COPD	1.40151	1.34781	1.45734	2.51803e-64	2599	42353
AGRN	COPD	1.41228	1.35695	1.46987	2.79912e-64	2599	42353
IL19	COPD	1.4091	1.35422	1.46621	3.24152e-64	2599	42353
REG3A	COPD	1.41477	1.3589	1.47293	6.3576e-64	2599	42353
LGMN	COPD	1.39961	1.34602	1.45533	6.51065e-64	2599	42353
CKAP4	COPD	1.41933	1.36276	1.47826	7.03146e-64	2599	42353
SUSD2	COPD	1.4151	1.35881	1.47372	4.43089e-63	2599	42353
LCN2	COPD	1.41058	1.35497	1.46847	4.55053e-63	2599	42353
EGFR	COPD	0.707171	0.679078	0.736427	5.45415e-63	2599	42353
SCARB2	COPD	1.43778	1.37797	1.50018	5.74607e-63	2599	42353
S100A11	COPD	1.40691	1.35179	1.46428	6.54117e-63	2599	42353
RNF149	COPD	1.4085	1.35309	1.46617	8.22186e-63	2599	42353
MNDA	COPD	1.3851	1.33322	1.43899	8.22305e-63	2599	42353
FUT3_FUT5	COPD	1.41475	1.35837	1.47348	9.33388e-63	2599	42353
FABP3	COPD	1.44186	1.38132	1.50506	9.45403e-63	2599	42353
TIMP4	COPD	1.4118	1.35572	1.4702	1.98931e-62	2599	42353
FGF21	COPD	1.40398	1.34905	1.46114	2.36014e-62	2599	42353
MMP7	COPD	1.41664	1.35974	1.47592	2.97483e-62	2599	42353
FAM20A	COPD	1.40088	1.34632	1.45765	4.09638e-62	2599	42353
LBR	COPD	1.39073	1.3376	1.44596	7.30565e-62	2599	42353
LMNB2	COPD	1.41363	1.35682	1.47281	1.83562e-61	2599	42353
NCF2	COPD	1.3862	1.33352	1.44097	2.71065e-61	2599	42353
TNFRSF12A	COPD	1.42457	1.36598	1.48568	2.87801e-61	2599	42353
TNFRSF9	COPD	1.41437	1.3573	1.47384	3.8639e-61	2599	42353
ZBTB17	COPD	1.39382	1.3398	1.45002	6.65221e-61	2599	42353
FGF23	COPD	1.40931	1.35289	1.46808	7.29783e-61	2599	42353
ODAM	COPD	0.728947	0.701994	0.756935	8.84699e-61	2599	42353
PGLYRP1	COPD	1.39292	1.33887	1.44915	1.52827e-60	2599	42353
CTSD	COPD	1.40057	1.34523	1.45818	2.74413e-60	2599	42353
ITGA11	COPD	0.719543	0.691751	0.748451	2.77869e-60	2599	42353
REG4	COPD	1.40036	1.34501	1.45798	3.27664e-60	2599	42353
ST6GAL1	COPD	1.38863	1.33501	1.44439	4.94427e-60	2599	42353
CNTN5	COPD	0.714441	0.686183	0.743863	5.97528e-60	2599	42353
DTNB	COPD	1.42395	1.36481	1.48566	6.11723e-60	2599	42353
CFI	COPD	1.40008	1.34463	1.45781	6.85348e-60	2599	42353
SERPINA3	COPD	1.38014	1.32772	1.43462	8.30205e-60	2599	42353
RBP7	COPD	1.39133	1.33693	1.44796	3.26336e-59	2599	42353
DPY30	COPD	1.39322	1.3384	1.45028	5.68319e-59	2599	42353
CFH	COPD	1.38998	1.33564	1.44653	6.56339e-59	2599	42353
GGH	COPD	1.38008	1.32714	1.43514	1.29954e-58	2599	42353
TPP1	COPD	1.38531	1.33156	1.44124	1.32727e-58	2599	42353
ADAM8	COPD	1.37925	1.32623	1.43438	3.66579e-58	2599	42353
CFHR5	COPD	1.37415	1.32184	1.42853	5.62173e-58	2599	42353
MPO	COPD	1.37728	1.32438	1.43228	9.10535e-58	2599	42353
CCL11	COPD	1.3953	1.33949	1.45344	1.41436e-57	2599	42353
FSTL1	COPD	1.37725	1.32421	1.43241	1.92338e-57	2599	42353
C1RL	COPD	1.37899	1.32563	1.43449	2.35531e-57	2599	42353
CLEC7A	COPD	1.37911	1.32565	1.43473	3.70014e-57	2599	42353
SLITRK1	COPD	0.722544	0.694151	0.752098	7.63369e-57	2599	42353
CD274	COPD	1.38767	1.33266	1.44494	9.17573e-57	2599	42353
IL15	COPD	1.36814	1.3161	1.42225	1.64098e-56	2599	42353
GLO1	COPD	1.37014	1.31777	1.42459	1.70438e-56	2599	42353
CST7	COPD	1.36564	1.31388	1.41943	2.73108e-56	2599	42353
LILRB4	COPD	1.38866	1.33315	1.44648	4.6208e-56	2599	42353
CCL7	COPD	1.38529	1.33003	1.44286	1.76639e-55	2599	42353
CD300LF	COPD	1.37172	1.31856	1.42703	2.36761e-55	2599	42353
BNIP3L	COPD	1.37829	1.32403	1.43477	2.98494e-55	2599	42353
NOS3	COPD	1.37519	1.32138	1.43118	3.55529e-55	2599	42353
REG1A	COPD	1.37644	1.32243	1.43266	3.66845e-55	2599	42353
LRCH4	COPD	1.36947	1.31656	1.4245	3.81981e-55	2599	42353
CTSS	COPD	1.37417	1.32047	1.43006	4.79714e-55	2599	42353
IMMT	COPD	1.37982	1.32521	1.43668	4.84997e-55	2599	42353
CD14	COPD	1.37283	1.31923	1.42861	8.09107e-55	2599	42353
GFRA1	COPD	1.39159	1.33495	1.45063	9.03312e-55	2599	42353
EIF4EBP1	COPD	1.37013	1.31682	1.4256	1.5427e-54	2599	42353
SMTN	COPD	1.38428	1.32868	1.44222	1.70243e-54	2599	42353
CLEC10A	COPD	1.36001	1.30828	1.41378	1.81157e-54	2599	42353
IL18BP	COPD	1.38547	1.32956	1.44374	2.84507e-54	2599	42353
YAP1	COPD	1.40425	1.3452	1.4659	4.19667e-54	2599	42353
PILRA	COPD	1.36718	1.31412	1.42237	4.20755e-54	2599	42353
GSN	COPD	0.734948	0.706775	0.764244	8.57726e-54	2599	42353
FASLG	COPD	0.724211	0.695143	0.754494	9.06019e-54	2599	42353
TNFRSF14	COPD	1.37522	1.32067	1.43202	1.05474e-53	2599	42353
F9	COPD	1.3684	1.31491	1.42405	1.22145e-53	2599	42353
HIP1R	COPD	1.36821	1.31469	1.4239	1.61738e-53	2599	42353
RASSF2	COPD	1.3585	1.30654	1.41253	1.68267e-53	2599	42353
IL10RB	COPD	1.36856	1.31497	1.42433	1.74926e-53	2599	42353
ANXA10	COPD	1.36382	1.3109	1.41888	2.77312e-53	2599	42353
VWA1	COPD	1.36204	1.30939	1.4168	2.86316e-53	2599	42353
SEL1L	COPD	1.36693	1.31345	1.42259	3.54226e-53	2599	42353
ITGAV	COPD	0.728554	0.699676	0.758625	3.7261e-53	2599	42353
INPP5D	COPD	1.36432	1.31111	1.41969	7.00311e-53	2599	42353
SFTPD	COPD	1.36207	1.30911	1.41718	1.17941e-52	2599	42353
ITIH4	COPD	1.37259	1.31787	1.42957	1.42556e-52	2599	42353
CXCL9	COPD	1.3977	1.33882	1.45917	1.70898e-52	2599	42353
SMPD1	COPD	1.35756	1.30499	1.41224	5.46204e-52	2599	42353
NCAM1	COPD	0.737112	0.70856	0.766815	9.87905e-52	2599	42353
FGA	COPD	1.36613	1.31196	1.42254	1.34909e-51	2599	42353
DLL1	COPD	1.367	1.31265	1.4236	1.56991e-51	2599	42353
EPHA2	COPD	1.37865	1.32229	1.43741	2.23703e-51	2599	42353
CCL3	COPD	1.3805	1.32376	1.43967	3.03692e-51	2599	42353
NHLRC3	COPD	1.36306	1.30917	1.41917	3.54371e-51	2599	42353
PHLDB1	COPD	1.36952	1.3143	1.42706	1.07065e-50	2599	42353
PGA4	COPD	1.34693	1.29542	1.40049	1.16953e-50	2599	42353
PLA2G2A	COPD	1.36283	1.30863	1.41927	1.52503e-50	2599	42353
C9	COPD	1.34142	1.29055	1.39429	3.75005e-50	2599	42353
ASGR2	COPD	1.34726	1.29543	1.40117	3.79077e-50	2599	42353
REG1B	COPD	1.3539	1.30097	1.40899	3.81053e-50	2599	42353
MSR1	COPD	1.36737	1.31219	1.42486	3.87003e-50	2599	42353
SLAMF8	COPD	1.34673	1.29463	1.40092	1.76613e-49	2599	42353
EFEMP1	COPD	1.38167	1.3237	1.44219	1.88406e-49	2599	42353
APEX1	COPD	1.33824	1.28751	1.39096	2.01286e-49	2599	42353
PALM2	COPD	1.36071	1.30617	1.41753	2.77824e-49	2599	42353
SCGB3A2	COPD	1.34256	1.29088	1.39632	5.86047e-49	2599	42353
STX4	COPD	1.36186	1.30693	1.41909	6.10194e-49	2599	42353
CD99L2	COPD	1.34469	1.29262	1.39886	6.69355e-49	2599	42353
IGDCC4	COPD	0.735989	0.706459	0.766754	9.79862e-49	2599	42353
KRT19	COPD	1.35477	1.30082	1.41097	1.50282e-48	2599	42353
HNRNPUL1	COPD	1.34526	1.29282	1.39982	2.11594e-48	2599	42353
SIGLEC1	COPD	1.34655	1.29383	1.40142	2.75159e-48	2599	42353
CCL17	COPD	1.34055	1.28883	1.39434	2.79018e-48	2599	42353
PGF	COPD	1.39314	1.33244	1.4566	3.34006e-48	2599	42353
CXCL13	COPD	1.34274	1.29048	1.39712	5.84963e-48	2599	42353
NPDC1	COPD	1.35306	1.29895	1.40943	9.10235e-48	2599	42353
TNFRSF13B	COPD	1.33776	1.28623	1.39136	9.35112e-48	2599	42353
BAP18	COPD	1.33414	1.28308	1.38722	1.60432e-47	2599	42353
TCN2	COPD	1.33491	1.2837	1.38816	1.76936e-47	2599	42353
TNFRSF11B	COPD	1.37087	1.31352	1.43072	1.91365e-47	2599	42353
RNASET2	COPD	1.34653	1.2933	1.40195	2.22551e-47	2599	42353
NECTIN4	COPD	1.33542	1.28404	1.38886	2.56584e-47	2599	42353
VNN2	COPD	1.33385	1.28269	1.38706	3.08397e-47	2599	42353
CCL15	COPD	1.35079	1.29675	1.40708	3.10057e-47	2599	42353
GIPC2	COPD	1.3554	1.30053	1.41259	3.76884e-47	2599	42353
LGALS1	COPD	1.34846	1.29476	1.40438	3.9161e-47	2599	42353
PAG1	COPD	1.33075	1.28005	1.38346	3.99971e-47	2599	42353
TAX1BP1	COPD	1.34298	1.29013	1.398	5.55653e-47	2599	42353
VEGFA	COPD	1.33524	1.28366	1.38889	6.54949e-47	2599	42353
FAP	COPD	0.748687	0.719724	0.778816	7.07539e-47	2599	42353
IGFBP7	COPD	1.35701	1.30166	1.41472	8.27436e-47	2599	42353
DDT	COPD	1.33194	1.28081	1.3851	1.02665e-46	2599	42353
OSMR	COPD	1.34901	1.29497	1.40531	1.03442e-46	2599	42353
DNMBP	COPD	1.34573	1.2922	1.40147	1.25461e-46	2599	42353
PI3	COPD	1.34518	1.2917	1.40087	1.51748e-46	2599	42353
AZU1	COPD	1.33359	1.28208	1.38718	1.5987e-46	2599	42353
CD101	COPD	1.33056	1.27952	1.38363	1.84818e-46	2599	42353
LRIG1	COPD	1.33315	1.28153	1.38685	3.29505e-46	2599	42353
THBS2	COPD	1.32303	1.27306	1.37497	4.60405e-46	2599	42353
LRRFIP1	COPD	1.33831	1.28572	1.39305	4.63202e-46	2599	42353
SIGLEC8	COPD	1.33675	1.28415	1.39151	1.39307e-45	2599	42353
CRHBP	COPD	1.33477	1.28251	1.38917	1.41294e-45	2599	42353
ZHX2	COPD	1.32539	1.27473	1.37806	1.44797e-45	2599	42353
LBP	COPD	1.32585	1.27509	1.37863	1.56884e-45	2599	42353
KLF4	COPD	1.33173	1.2797	1.38587	4.43922e-45	2599	42353
DMD	COPD	1.34465	1.29038	1.40121	4.52084e-45	2599	42353
RETN	COPD	1.32601	1.27496	1.37911	4.6337e-45	2599	42353
RSPO1	COPD	1.34099	1.28732	1.3969	5.06518e-45	2599	42353
TNF	COPD	1.33794	1.28467	1.39342	8.38321e-45	2599	42353
NPM1	COPD	1.31841	1.26844	1.37036	1.18184e-44	2599	42353
TNFAIP2	COPD	1.32964	1.27769	1.38371	1.34448e-44	2599	42353
LSP1	COPD	1.32585	1.27454	1.37922	1.40913e-44	2599	42353
CA4	COPD	1.31842	1.26836	1.37045	1.63235e-44	2599	42353
IGSF8	COPD	1.32846	1.27665	1.38236	1.68109e-44	2599	42353
ULBP2	COPD	1.33189	1.27941	1.38651	2.2372e-44	2599	42353
CDH2	COPD	1.35353	1.29707	1.41244	4.43773e-44	2599	42353
SRP14	COPD	1.32381	1.27255	1.37714	4.67747e-44	2599	42353
CD5	COPD	1.31872	1.26826	1.37119	6.57046e-44	2599	42353
IL18	COPD	1.33582	1.28237	1.3915	6.5812e-44	2599	42353
CRELD1	COPD	1.32314	1.27188	1.37647	7.37629e-44	2599	42353
ADAM12	COPD	1.32477	1.2732	1.37844	8.1895e-44	2599	42353
PRTN3	COPD	1.31643	1.2662	1.36864	1.22707e-43	2599	42353
APLP1	COPD	0.756669	0.727395	0.787121	1.25712e-43	2599	42353
CCL18	COPD	1.33576	1.28212	1.39165	1.39008e-43	2599	42353
RNASE3	COPD	1.32055	1.26945	1.3737	2.21165e-43	2599	42353
ADAMTS15	COPD	1.32301	1.27147	1.37664	2.31573e-43	2599	42353
PRG2	COPD	1.32175	1.27038	1.3752	2.81373e-43	2599	42353
TALDO1	COPD	1.32495	1.2729	1.37913	4.43872e-43	2599	42353
ENPP5	COPD	0.75435	0.724645	0.785272	4.88995e-43	2599	42353
PILRB	COPD	1.31496	1.26461	1.36731	5.41359e-43	2599	42353
SERPINA1	COPD	1.3163	1.26528	1.36939	2.85814e-42	2599	42353
FURIN	COPD	1.32311	1.27082	1.37756	3.602e-42	2599	42353
TFPI2	COPD	1.32779	1.27465	1.38314	3.76535e-42	2599	42353
KITLG	COPD	0.763273	0.734003	0.793711	9.04456e-42	2599	42353
ACAN	COPD	0.752812	0.722469	0.784429	1.08342e-41	2599	42353
MDK	COPD	1.31433	1.2632	1.36753	1.5545e-41	2599	42353
BST2	COPD	1.31684	1.26524	1.37056	1.70871e-41	2599	42353
S100A12	COPD	1.30558	1.25595	1.35717	1.90345e-41	2599	42353
TNFRSF10C	COPD	1.30752	1.25752	1.3595	2.04398e-41	2599	42353
BSG	COPD	1.31974	1.26756	1.37407	2.06029e-41	2599	42353
FABP5	COPD	1.31429	1.26295	1.36771	3.3799e-41	2599	42353
CCL16	COPD	1.32573	1.27228	1.38143	4.10136e-41	2599	42353
CTSL	COPD	1.31824	1.26594	1.37269	8.09669e-41	2599	42353
DSC2	COPD	1.31927	1.26676	1.37395	8.90589e-41	2599	42353
CD300C	COPD	1.30752	1.2571	1.35998	1.00882e-40	2599	42353
LRRC25	COPD	1.30377	1.25389	1.35563	1.59743e-40	2599	42353
SART1	COPD	1.30335	1.25346	1.35522	2.1381e-40	2599	42353
MSTN	COPD	0.753638	0.722861	0.785726	2.45529e-40	2599	42353
MMP10	COPD	1.30425	1.25404	1.35646	3.84791e-40	2599	42353
PON3	COPD	0.761825	0.731791	0.79309	4.13844e-40	2599	42353
TBC1D5	COPD	1.30731	1.25652	1.36017	4.36827e-40	2599	42353
GLA	COPD	1.30878	1.25751	1.36214	8.99376e-40	2599	42353
HEG1	COPD	1.30841	1.25718	1.36172	9.80191e-40	2599	42353
TGFBR2	COPD	1.31735	1.26447	1.37245	1.06426e-39	2599	42353
TPR	COPD	1.29986	1.25014	1.35155	1.14468e-39	2599	42353
CD59	COPD	1.32312	1.2691	1.37945	1.41619e-39	2599	42353
CALCA	COPD	1.37357	1.31016	1.44004	1.42316e-39	2599	42353
TNFRSF11A	COPD	1.30855	1.25679	1.36244	5.62616e-39	2599	42353
PIK3IP1	COPD	1.32191	1.26761	1.37854	7.29929e-39	2599	42353
BCL2L15	COPD	1.30121	1.25058	1.35388	1.15791e-38	2599	42353
QSOX1	COPD	1.29798	1.24783	1.35015	1.72579e-38	2599	42353
ITIH3	COPD	1.31531	1.26195	1.37093	1.82607e-38	2599	42353
ADAMTS8	COPD	0.772353	0.742749	0.803138	2.23716e-38	2599	42353
ANXA2	COPD	1.30119	1.25037	1.35409	2.31792e-38	2599	42353
GPD1	COPD	1.30007	1.24942	1.35277	2.56343e-38	2599	42353
DDAH1	COPD	1.30258	1.25143	1.35581	2.84595e-38	2599	42353
ITGA5	COPD	1.29915	1.24853	1.35182	4.11007e-38	2599	42353
PSME2	COPD	1.30001	1.24922	1.35287	4.31825e-38	2599	42353
HLA_E	COPD	1.30705	1.25494	1.36132	4.48023e-38	2599	42353
PKD2	COPD	1.29816	1.24748	1.3509	9.31744e-38	2599	42353
GPKOW	COPD	1.29387	1.24396	1.34578	1.024e-37	2599	42353
CLEC3B	COPD	0.770229	0.740114	0.80157	1.12217e-37	2599	42353
GIGYF2	COPD	1.30699	1.25454	1.36163	1.42275e-37	2599	42353
FMNL1	COPD	1.28866	1.23957	1.33969	1.65966e-37	2599	42353
RBP2	COPD	1.29237	1.24255	1.34418	1.92298e-37	2599	42353
DEFA1_DEFA1B	COPD	1.29125	1.24158	1.34291	2.34873e-37	2599	42353
NBN	COPD	1.28699	1.23805	1.33786	2.89435e-37	2599	42353
AGR2	COPD	1.29254	1.2425	1.3446	3.65626e-37	2599	42353
GLRX	COPD	1.29162	1.2416	1.34366	6.10753e-37	2599	42353
CD4	COPD	1.29598	1.245	1.34906	9.73058e-37	2599	42353
SFTPA1	COPD	1.28865	1.23898	1.34031	1.19146e-36	2599	42353
KIF1C	COPD	1.29194	1.24162	1.3443	1.31154e-36	2599	42353
NBL1	COPD	1.29383	1.24311	1.34663	1.548e-36	2599	42353
CTHRC1	COPD	1.3203	1.26446	1.37861	2.06095e-36	2599	42353
TNFSF13	COPD	1.30671	1.25346	1.36223	2.07217e-36	2599	42353
C7	COPD	1.29597	1.24472	1.34934	2.32286e-36	2599	42353
LTBR	COPD	1.29187	1.24131	1.34449	3.00204e-36	2599	42353
RBP5	COPD	1.29624	1.24486	1.34975	3.00572e-36	2599	42353
THOP1	COPD	1.2947	1.2435	1.34801	4.25009e-36	2599	42353
BPIFB2	COPD	1.28647	1.23682	1.33811	4.30149e-36	2599	42353
PLAT	COPD	1.30433	1.25124	1.35968	5.09886e-36	2599	42353
TMSB10	COPD	1.29549	1.24408	1.34903	5.09934e-36	2599	42353
LTBP3	COPD	1.2972	1.24544	1.35111	5.41094e-36	2599	42353
PSIP1	COPD	1.28264	1.23364	1.33359	5.48443e-36	2599	42353
DPP4	COPD	0.774973	0.744529	0.806662	1.12614e-35	2599	42353
STAB2	COPD	1.28292	1.2336	1.33421	1.29738e-35	2599	42353
CWC15	COPD	1.28061	1.23168	1.33149	1.52021e-35	2599	42353
NUCB2	COPD	1.29019	1.23932	1.34314	2.17969e-35	2599	42353
TAFA5	COPD	1.28952	1.23877	1.34234	2.21408e-35	2599	42353
HJV	COPD	1.27856	1.2299	1.32915	2.25524e-35	2599	42353
EEF1D	COPD	1.28737	1.23698	1.33982	2.67574e-35	2599	42353
GAPDH	COPD	1.27209	1.22459	1.32144	2.79631e-35	2599	42353
RAB6A	COPD	0.777417	0.747057	0.809012	3.05127e-35	2599	42353
TIMD4	COPD	1.28129	1.23197	1.33257	3.43856e-35	2599	42353
CTSZ	COPD	1.28469	1.23468	1.33672	4.00091e-35	2599	42353
PTPN1	COPD	1.2866	1.2362	1.33906	4.33268e-35	2599	42353
GPR37	COPD	1.28598	1.23566	1.33834	4.85816e-35	2599	42353
SEMA3F	COPD	1.28546	1.23517	1.33779	5.95754e-35	2599	42353
EZR	COPD	1.2832	1.23316	1.33528	1.0881e-34	2599	42353
XCL1	COPD	1.27587	1.22714	1.32653	1.44399e-34	2599	42353
PAXX	COPD	1.28711	1.23621	1.34011	1.48438e-34	2599	42353
TNC	COPD	1.27411	1.22564	1.3245	1.84853e-34	2599	42353
SIT1	COPD	1.27185	1.22371	1.32187	2.54109e-34	2599	42353
CFD	COPD	1.27937	1.22975	1.33101	2.92962e-34	2599	42353
WFIKKN1	COPD	0.774168	0.742987	0.806658	2.98523e-34	2599	42353
LAYN	COPD	1.29693	1.24377	1.35236	4.1417e-34	2599	42353
USP28	COPD	1.27948	1.22969	1.33129	4.45848e-34	2599	42353
STX8	COPD	1.28454	1.23376	1.33741	4.65247e-34	2599	42353
PARP1	COPD	1.27697	1.22758	1.32835	5.88765e-34	2599	42353
CORO1A	COPD	1.27873	1.22891	1.33057	7.61236e-34	2599	42353
GUSB	COPD	1.2822	1.23161	1.33487	1.01411e-33	2599	42353
AGER	COPD	0.782382	0.75185	0.814154	1.29312e-33	2599	42353
IL18R1	COPD	1.27476	1.22536	1.32617	2.28685e-33	2599	42353
CBLN4	COPD	0.787108	0.756986	0.818429	2.65324e-33	2599	42353
IGFBPL1	COPD	1.29107	1.23839	1.346	2.82638e-33	2599	42353
CSPG4	COPD	0.780448	0.749503	0.81267	3.19001e-33	2599	42353
TGFB1	COPD	1.27663	1.22672	1.32856	3.37196e-33	2599	42353
CD2AP	COPD	1.27621	1.22633	1.32811	3.99705e-33	2599	42353
MXRA8	COPD	0.777932	0.746632	0.810545	4.27546e-33	2599	42353
LRTM2	COPD	0.782439	0.751642	0.814498	4.81654e-33	2599	42353
ABL1	COPD	1.27952	1.22891	1.33221	5.02205e-33	2599	42353
FCAR	COPD	1.26762	1.21929	1.31786	5.93412e-33	2599	42353
MCAM	COPD	0.781406	0.750391	0.813702	7.6038e-33	2599	42353
GOLM2	COPD	1.26797	1.21938	1.3185	1.08071e-32	2599	42353
HSPG2	COPD	1.27994	1.22893	1.33307	1.26659e-32	2599	42353
RGMA	COPD	0.789034	0.758692	0.820589	2.34103e-32	2599	42353
RAB44	COPD	1.26575	1.21727	1.31616	2.8044e-32	2599	42353
ADGRG1	COPD	1.27546	1.22502	1.32797	3.09366e-32	2599	42353
CC2D1A	COPD	1.27104	1.22124	1.32288	6.28372e-32	2599	42353
CLEC14A	COPD	1.27383	1.22339	1.32634	7.77342e-32	2599	42353
A1BG	COPD	1.28579	1.23291	1.34094	8.81726e-32	2599	42353
MVK	COPD	1.2701	1.22036	1.32186	8.83348e-32	2599	42353
APBB1IP	COPD	1.26793	1.21848	1.31939	1.35339e-31	2599	42353
BAG4	COPD	1.26695	1.21763	1.31828	1.65221e-31	2599	42353
EPPK1	COPD	1.26769	1.2182	1.31919	1.72391e-31	2599	42353
CLMP	COPD	1.28631	1.23298	1.34194	2.1802e-31	2599	42353
SERPING1	COPD	1.26697	1.21753	1.31842	2.26161e-31	2599	42353
TXN	COPD	1.26247	1.21366	1.31325	4.91568e-31	2599	42353
PTPRB	COPD	1.26482	1.21545	1.31619	6.15482e-31	2599	42353
BECN1	COPD	1.26494	1.21554	1.31634	6.27367e-31	2599	42353
MEP1B	COPD	0.797335	0.767289	0.828558	6.86285e-31	2599	42353
SELENOP	COPD	0.797099	0.766999	0.82838	7.6658e-31	2599	42353
FAM3C	COPD	1.27182	1.22095	1.3248	7.68116e-31	2599	42353
LTA4H	COPD	1.26693	1.21705	1.31885	7.75507e-31	2599	42353
SORBS1	COPD	1.26363	1.21441	1.31485	8.08308e-31	2599	42353
LETM1	COPD	1.25844	1.21024	1.30856	8.65996e-31	2599	42353
AZI2	COPD	1.26582	1.21609	1.31759	9.65602e-31	2599	42353
ACE2	COPD	1.28537	1.23155	1.34155	1.27515e-30	2599	42353
APCS	COPD	1.28223	1.22904	1.33773	1.32682e-30	2599	42353
CRACR2A	COPD	1.26235	1.21319	1.31351	1.409e-30	2599	42353
WFIKKN2	COPD	0.795961	0.765582	0.827547	1.42061e-30	2599	42353
CILP	COPD	1.26593	1.216	1.3179	1.54987e-30	2599	42353
ANG	COPD	1.26768	1.21739	1.32005	1.59078e-30	2599	42353
DPP7	COPD	1.25865	1.21017	1.30907	1.68682e-30	2599	42353
BACH1	COPD	1.26168	1.21257	1.31277	1.7637e-30	2599	42353
ENPP6	COPD	0.792655	0.761796	0.824765	1.88846e-30	2599	42353
LGALS3BP	COPD	1.25292	1.2055	1.30221	2.25884e-30	2599	42353
BCL2	COPD	1.25785	1.20938	1.30826	2.58425e-30	2599	42353
SCPEP1	COPD	1.26199	1.21244	1.31357	4.91442e-30	2599	42353
TNIP1	COPD	1.25903	1.21008	1.30995	4.91652e-30	2599	42353
SFRP1	COPD	1.26861	1.21768	1.32168	5.24178e-30	2599	42353
CCDC80	COPD	1.28162	1.22795	1.33763	5.98833e-30	2599	42353
CD300A	COPD	1.25423	1.20604	1.30434	9.13408e-30	2599	42353
KLK13	COPD	1.25217	1.2044	1.30183	9.20901e-30	2599	42353
EXTL1	COPD	0.799293	0.768839	0.830954	1.26719e-29	2599	42353
ITGAM	COPD	0.794152	0.763031	0.826542	1.31166e-29	2599	42353
CAMSAP1	COPD	1.2628	1.2127	1.31496	1.33319e-29	2599	42353
AARSD1	COPD	1.26132	1.21151	1.31317	1.40274e-29	2599	42353
KLK4	COPD	1.27413	1.22166	1.32885	1.4544e-29	2599	42353
LEP	COPD	1.30292	1.24438	1.36422	1.63959e-29	2599	42353
B4GAT1	COPD	0.792973	0.761635	0.8256	1.73401e-29	2599	42353
FGFR2	COPD	1.26655	1.21549	1.31975	2.18367e-29	2599	42353
NMNAT1	COPD	1.25408	1.2056	1.30452	2.21722e-29	2599	42353
IDUA	COPD	1.24751	1.20035	1.29653	2.37472e-29	2599	42353
BAIAP2	COPD	1.25059	1.2028	1.30028	2.38275e-29	2599	42353
CHCHD6	COPD	1.25855	1.20906	1.31007	2.74079e-29	2599	42353
SORCS2	COPD	1.27024	1.21823	1.32446	3.43825e-29	2599	42353
CEP170	COPD	1.255	1.20615	1.30583	3.54351e-29	2599	42353
VTI1A	COPD	1.25988	1.21002	1.3118	3.5719e-29	2599	42353
VWC2	COPD	1.26003	1.21013	1.312	3.62591e-29	2599	42353
IL16	COPD	1.25543	1.20644	1.30641	4.07034e-29	2599	42353
GPR15L	COPD	1.26537	1.21422	1.31866	5.01784e-29	2599	42353
CHRDL1	COPD	1.28318	1.2282	1.34061	6.34523e-29	2599	42353
AHNAK	COPD	1.25815	1.20842	1.30993	6.40199e-29	2599	42353
NAMPT	COPD	1.24775	1.20012	1.29726	7.33099e-29	2599	42353
ELN	COPD	1.34065	1.27316	1.41172	9.64624e-29	2599	42353
UBE2L6	COPD	1.25613	1.20666	1.30764	9.70258e-29	2599	42353
ATRAID	COPD	1.25252	1.20365	1.30336	1.40226e-28	2599	42353
SELE	COPD	1.24965	1.20133	1.29992	1.64014e-28	2599	42353
HEPH	COPD	1.24698	1.19919	1.29668	1.75425e-28	2599	42353
PDZD2	COPD	1.25104	1.20219	1.30186	2.95806e-28	2599	42353
GFER	COPD	1.25584	1.20596	1.3078	3.2294e-28	2599	42353
HDGFL2	COPD	1.24627	1.19839	1.29606	3.25567e-28	2599	42353
PSMG3	COPD	1.24881	1.2004	1.29918	3.27255e-28	2599	42353
FGFBP1	COPD	0.800585	0.769514	0.83291	3.31745e-28	2599	42353
LHPP	COPD	1.24924	1.20072	1.29972	3.41574e-28	2599	42353
TP53I3	COPD	1.24967	1.201	1.30031	4.00362e-28	2599	42353
SIRPB1	COPD	1.24652	1.19848	1.29648	4.26876e-28	2599	42353
FAS	COPD	1.26817	1.21553	1.32308	4.56474e-28	2599	42353
HEXIM1	COPD	1.25104	1.20192	1.30216	5.89812e-28	2599	42353
WASHC3	COPD	1.25242	1.20298	1.3039	6.4069e-28	2599	42353
PLIN3	COPD	1.24887	1.2	1.29974	1.02261e-27	2599	42353
EFCAB14	COPD	1.25488	1.2047	1.30715	1.10583e-27	2599	42353
ANXA1	COPD	1.25303	1.20315	1.30497	1.3807e-27	2599	42353
TXNDC15	COPD	1.23991	1.19278	1.28891	1.51084e-27	2599	42353
PSMG4	COPD	1.24257	1.19482	1.29222	1.7158e-27	2599	42353
DNM3	COPD	1.24902	1.19985	1.30022	2.00378e-27	2599	42353
TOP2B	COPD	1.24215	1.19433	1.2919	2.6249e-27	2599	42353
UMOD	COPD	0.800277	0.76858	0.833281	3.25361e-27	2599	42353
TNFRSF8	COPD	1.24526	1.19668	1.2958	3.26609e-27	2599	42353
NACC1	COPD	1.24438	1.19599	1.29473	3.3351e-27	2599	42353
RRM2	COPD	1.23772	1.19073	1.28657	3.4817e-27	2599	42353
GAL	COPD	0.802575	0.771169	0.83526	3.48994e-27	2599	42353
IRAG2	COPD	1.24434	1.19591	1.29472	3.68695e-27	2599	42353
SDC1	COPD	1.24609	1.1972	1.29697	4.60562e-27	2599	42353
SPINK6	COPD	1.25406	1.20345	1.3068	4.71223e-27	2599	42353
C1S	COPD	1.23831	1.19105	1.28744	4.89807e-27	2599	42353
STAT2	COPD	1.24645	1.19739	1.29752	5.74403e-27	2599	42353
CD34	COPD	0.807422	0.776502	0.839573	6.81356e-27	2599	42353
CLC	COPD	1.25272	1.20216	1.30541	8.26603e-27	2599	42353
EIF4G1	COPD	1.2438	1.1951	1.29449	9.65481e-27	2599	42353
TNFSF14	COPD	1.24049	1.19247	1.29045	1.04308e-26	2599	42353
USP25	COPD	1.2416	1.19331	1.29185	1.11425e-26	2599	42353
CALCOCO2	COPD	1.24232	1.19386	1.29274	1.15072e-26	2599	42353
DNAJC9	COPD	1.24202	1.19362	1.29238	1.17403e-26	2599	42353
AMBP	COPD	1.25079	1.20046	1.30322	1.25712e-26	2599	42353
INHBC	COPD	1.23957	1.19163	1.28944	1.37087e-26	2599	42353
ACTA2	COPD	1.27728	1.22106	1.33607	1.60474e-26	2599	42353
TMPRSS11D	COPD	1.23604	1.1887	1.28526	2.03154e-26	2599	42353
SDCCAG8	COPD	1.24412	1.19497	1.2953	2.41077e-26	2599	42353
PSMD9	COPD	1.2381	1.19022	1.28789	2.53028e-26	2599	42353
SPART	COPD	1.24283	1.19383	1.29385	3.25983e-26	2599	42353
CD40	COPD	1.24017	1.19174	1.29057	3.27909e-26	2599	42353
CCL14	COPD	1.23998	1.19156	1.29037	3.5543e-26	2599	42353
PSPN	COPD	1.32036	1.25406	1.39016	3.98434e-26	2599	42353
CXCL8	COPD	1.23647	1.18875	1.28611	4.13766e-26	2599	42353
QPCT	COPD	1.23529	1.18781	1.28466	4.26814e-26	2599	42353
CYB5R2	COPD	1.24199	1.19302	1.29296	4.54726e-26	2599	42353
CTSO	COPD	1.23481	1.18736	1.28416	5.10352e-26	2599	42353
OGN	COPD	1.25055	1.19959	1.30368	6.06918e-26	2599	42353
ERI1	COPD	1.23328	1.18609	1.28235	6.1287e-26	2599	42353
SH3GLB2	COPD	1.23437	1.18689	1.28374	6.82989e-26	2599	42353
FOLR2	COPD	1.23982	1.19112	1.29051	7.42091e-26	2599	42353
C3	COPD	1.24552	1.19556	1.29758	7.79154e-26	2599	42353
CA2	COPD	1.23841	1.18998	1.28882	8.16914e-26	2599	42353
SNX15	COPD	1.23888	1.19035	1.2894	8.18011e-26	2599	42353
NPL	COPD	1.25479	1.20276	1.30907	8.24448e-26	2599	42353
PIK3AP1	COPD	1.23389	1.18642	1.28327	8.72977e-26	2599	42353
PVR	COPD	1.23188	1.18483	1.28079	9.01763e-26	2599	42353
MYO9B	COPD	1.23498	1.18719	1.28469	1.04277e-25	2599	42353
WFDC12	COPD	1.25382	1.20176	1.30813	1.39983e-25	2599	42353
MAVS	COPD	1.24199	1.19239	1.29366	1.97354e-25	2599	42353
FUS	COPD	1.23637	1.188	1.28672	2.01448e-25	2599	42353
MICALL2	COPD	1.23888	1.18991	1.28987	2.22541e-25	2599	42353
DNAJA4	COPD	1.23208	1.18451	1.28155	2.75474e-25	2599	42353
ITGA2	COPD	0.807626	0.775717	0.840848	2.80933e-25	2599	42353
CPM	COPD	1.23887	1.18978	1.28999	2.96747e-25	2599	42353
SIGLEC10	COPD	1.2339	1.18587	1.28387	3.19195e-25	2599	42353
TNFSF12	COPD	0.811202	0.779763	0.843909	3.22044e-25	2599	42353
GFRAL	COPD	0.807291	0.775194	0.840718	4.57494e-25	2599	42353
FEN1	COPD	1.22903	1.18189	1.27805	4.86684e-25	2599	42353
PSME1	COPD	1.23382	1.18555	1.28406	5.81026e-25	2599	42353
TXNDC5	COPD	1.23458	1.1861	1.28505	6.40256e-25	2599	42353
PON2	COPD	1.22637	1.17969	1.2749	6.68467e-25	2599	42353
NFYA	COPD	1.22406	1.1778	1.27214	8.28346e-25	2599	42353
PTGDS	COPD	1.24369	1.19305	1.29646	8.31079e-25	2599	42353
IFNLR1	COPD	1.23023	1.18258	1.27979	8.52309e-25	2599	42353
PRR4	COPD	1.22635	1.17955	1.275	8.77662e-25	2599	42353
PDCD5	COPD	1.23139	1.18346	1.28125	8.97772e-25	2599	42353
FKBP4	COPD	1.22731	1.18027	1.27623	9.39602e-25	2599	42353
OTUD7B	COPD	1.23584	1.18688	1.28682	9.9572e-25	2599	42353
LGALS3	COPD	1.23911	1.18937	1.29093	1.10369e-24	2599	42353
SLC27A4	COPD	1.2388	1.18912	1.29055	1.12621e-24	2599	42353
DNAJB2	COPD	1.23053	1.18266	1.28033	1.20996e-24	2599	42353
C1R	COPD	1.22676	1.17971	1.27569	1.28412e-24	2599	42353
MAP2	COPD	1.23076	1.18281	1.28066	1.30609e-24	2599	42353
DMP1	COPD	0.812122	0.7804	0.845133	1.35276e-24	2599	42353
ADGRG2	COPD	0.802067	0.768901	0.836664	1.35758e-24	2599	42353
SCAMP3	COPD	1.23204	1.18377	1.28228	1.41334e-24	2599	42353
HYAL1	COPD	1.22817	1.18076	1.27748	1.41688e-24	2599	42353
GRN	COPD	1.22666	1.17947	1.27573	1.83885e-24	2599	42353
CALCOCO1	COPD	1.2346	1.18563	1.28558	1.84492e-24	2599	42353
PLEKHO1	COPD	1.2329	1.18423	1.28358	2.24162e-24	2599	42353
ADA2	COPD	1.23015	1.18207	1.28018	2.36089e-24	2599	42353
IL1B	COPD	1.23044	1.18229	1.28054	2.36402e-24	2599	42353
BPIFA2	COPD	0.816613	0.78538	0.849087	2.3861e-24	2599	42353
TPK1	COPD	1.22638	1.17902	1.27565	3.12737e-24	2599	42353
CD79B	COPD	1.22964	1.18152	1.27971	3.28744e-24	2599	42353
MATN2	COPD	1.22866	1.18073	1.27854	3.58771e-24	2599	42353
BTN2A1	COPD	1.23009	1.18183	1.28032	3.61949e-24	2599	42353
RALY	COPD	1.22418	1.17724	1.273	3.69301e-24	2599	42353
IGSF21	COPD	0.810088	0.777748	0.843771	3.96128e-24	2599	42353
EIF2AK3	COPD	1.23245	1.18362	1.2833	3.96906e-24	2599	42353
PEBP1	COPD	1.22978	1.18151	1.28003	4.3654e-24	2599	42353
SERPINA11	COPD	1.25132	1.19814	1.30687	4.63018e-24	2599	42353
SIAE	COPD	1.22948	1.18124	1.27968	4.65739e-24	2599	42353
SERPINF1	COPD	1.23046	1.18196	1.28096	5.13185e-24	2599	42353
NFKBIE	COPD	1.22697	1.17925	1.27662	5.18801e-24	2599	42353
PXN	COPD	1.22581	1.17832	1.27521	5.54806e-24	2599	42353
DEFB4A_DEFB4B	COPD	1.23105	1.18212	1.28199	9.53589e-24	2599	42353
STC1	COPD	1.22995	1.18126	1.28065	9.92211e-24	2599	42353
CSF3R	COPD	1.2227	1.17558	1.27171	1.15098e-23	2599	42353
NPTXR	COPD	0.816068	0.784249	0.849179	1.2893e-23	2599	42353
NUDT5	COPD	1.22577	1.17788	1.27561	1.35637e-23	2599	42353
SOD1	COPD	1.22489	1.17719	1.27453	1.39477e-23	2599	42353
STIP1	COPD	1.22381	1.17633	1.27321	1.46656e-23	2599	42353
P4HB	COPD	1.22414	1.17651	1.2737	1.7152e-23	2599	42353
PRCP	COPD	1.22892	1.18018	1.27968	1.8023e-23	2599	42353
CREG1	COPD	1.21847	1.1721	1.26668	1.82729e-23	2599	42353
RIDA	COPD	1.22304	1.17563	1.27237	1.84729e-23	2599	42353
CHIT1	COPD	1.22575	1.17761	1.27585	2.30326e-23	2599	42353
ATOX1	COPD	1.22168	1.17444	1.27081	2.46672e-23	2599	42353
NSFL1C	COPD	1.22411	1.17627	1.27389	2.7135e-23	2599	42353
SULT2A1	COPD	1.22484	1.17681	1.27484	2.91054e-23	2599	42353
TYMP	COPD	1.22566	1.17744	1.27586	2.93011e-23	2599	42353
CCN3	COPD	1.24006	1.18847	1.29389	3.26861e-23	2599	42353
NTproBNP	COPD	1.23328	1.1832	1.28547	3.61853e-23	2599	42353
SNX9	COPD	1.22316	1.17538	1.27288	3.81941e-23	2599	42353
ART3	COPD	0.811989	0.779213	0.846144	3.87432e-23	2599	42353
LILRB2	COPD	1.21677	1.17043	1.26495	4.0134e-23	2599	42353
ADAM9	COPD	1.22221	1.17459	1.27176	4.31341e-23	2599	42353
LECT2	COPD	1.25435	1.19923	1.312	4.87692e-23	2599	42353
FST	COPD	1.22586	1.17733	1.27639	5.05934e-23	2599	42353
HCLS1	COPD	1.21921	1.17218	1.26814	5.3584e-23	2599	42353
RCC1	COPD	1.21901	1.17199	1.26791	5.73192e-23	2599	42353
SWAP70	COPD	1.2163	1.16984	1.2646	6.51951e-23	2599	42353
CDC42BPB	COPD	1.22645	1.17756	1.27738	7.98606e-23	2599	42353
NFX1	COPD	1.21686	1.17014	1.26544	8.65141e-23	2599	42353
TCOF1	COPD	1.21915	1.17189	1.26831	8.92024e-23	2599	42353
NOMO1	COPD	1.21946	1.17212	1.26871	9.11305e-23	2599	42353
EPHB4	COPD	1.21836	1.17122	1.26739	1.01177e-22	2599	42353
TBC1D17	COPD	1.21764	1.17063	1.26655	1.11198e-22	2599	42353
PLXDC1	COPD	0.821991	0.79039	0.854855	1.12028e-22	2599	42353
INPPL1	COPD	1.22202	1.17396	1.27204	1.17695e-22	2599	42353
EIF4G3	COPD	1.22239	1.17424	1.2725	1.18326e-22	2599	42353
ATXN3	COPD	1.2192	1.17179	1.26852	1.19624e-22	2599	42353
CAPS	COPD	1.22701	1.17761	1.27847	1.68478e-22	2599	42353
PADI4	COPD	1.21336	1.16711	1.26144	1.78202e-22	2599	42353
CEP85	COPD	1.22215	1.17386	1.27243	1.80295e-22	2599	42353
SPINK4	COPD	1.22085	1.17278	1.27089	2.12589e-22	2599	42353
ASAH1	COPD	1.21699	1.1698	1.26608	2.18206e-22	2599	42353
RABGAP1L	COPD	1.21683	1.16968	1.26589	2.20218e-22	2599	42353
PPP1R14D	COPD	1.21531	1.16849	1.26401	2.29035e-22	2599	42353
LEG1	COPD	1.2107	1.1649	1.25829	2.52613e-22	2599	42353
CALCB	COPD	1.21429	1.16763	1.2628	2.65824e-22	2599	42353
PZP	COPD	1.30716	1.23834	1.3798	2.80423e-22	2599	42353
BTN3A2	COPD	1.21566	1.16862	1.2646	3.04372e-22	2599	42353
DPP10	COPD	1.21557	1.16853	1.2645	3.17607e-22	2599	42353
IL4R	COPD	1.22441	1.17519	1.27569	3.98576e-22	2599	42353
SMOC1	COPD	1.22805	1.17795	1.28028	4.17826e-22	2599	42353
ATP6V1F	COPD	1.2134	1.16669	1.26198	4.54036e-22	2599	42353
ITPA	COPD	1.21661	1.16909	1.26607	5.18517e-22	2599	42353
GPC5	COPD	0.824937	0.793288	0.857848	5.31994e-22	2599	42353
CD46	COPD	1.21786	1.17001	1.26766	5.54255e-22	2599	42353
AK1	COPD	1.2176	1.16975	1.26741	6.26002e-22	2599	42353
HNMT	COPD	1.21632	1.16871	1.26587	7.06237e-22	2599	42353
GBP1	COPD	1.21165	1.16511	1.26004	7.4253e-22	2599	42353
IRAK1	COPD	1.21894	1.17067	1.26919	7.62033e-22	2599	42353
ACYP1	COPD	1.21664	1.16889	1.26634	8.05087e-22	2599	42353
PPME1	COPD	1.21386	1.16676	1.26286	8.08116e-22	2599	42353
ATG4A	COPD	1.21388	1.16673	1.26294	8.97411e-22	2599	42353
CANT1	COPD	1.21168	1.16503	1.2602	9.18238e-22	2599	42353
CRELD2	COPD	1.21303	1.16606	1.26189	9.22342e-22	2599	42353
TNFRSF19	COPD	1.22314	1.17375	1.2746	9.81771e-22	2599	42353
AP1G2	COPD	1.21677	1.16887	1.26664	1.02871e-21	2599	42353
CXADR	COPD	1.21309	1.16605	1.26202	1.03098e-21	2599	42353
IL15RA	COPD	1.21405	1.16675	1.26328	1.1163e-21	2599	42353
MAP3K5	COPD	1.21787	1.16964	1.2681	1.1828e-21	2599	42353
TOR1AIP1	COPD	1.2115	1.16475	1.26013	1.2294e-21	2599	42353
PON1	COPD	0.826839	0.79521	0.859725	1.23348e-21	2599	42353
PPCDC	COPD	1.21575	1.16799	1.26546	1.24554e-21	2599	42353
POMC	COPD	0.819941	0.78713	0.854121	1.61245e-21	2599	42353
FETUB	COPD	1.21874	1.17004	1.26947	1.96982e-21	2599	42353
TXLNA	COPD	1.21345	1.16588	1.26296	2.51131e-21	2599	42353
BMPER	COPD	1.20656	1.16061	1.25434	2.59438e-21	2599	42353
NFAT5	COPD	1.21063	1.1637	1.25946	2.67029e-21	2599	42353
EIF2AK2	COPD	1.21139	1.16422	1.26047	2.98386e-21	2599	42353
WDR46	COPD	1.20636	1.16038	1.25416	3.00115e-21	2599	42353
KCTD5	COPD	1.20999	1.16314	1.25873	3.0689e-21	2599	42353
KAZALD1	COPD	0.829332	0.797791	0.862121	3.09916e-21	2599	42353
C2	COPD	1.21426	1.16633	1.26416	3.44944e-21	2599	42353
GOLGA3	COPD	1.20845	1.16189	1.25687	3.51755e-21	2599	42353
CIT	COPD	1.20855	1.16195	1.25702	3.6893e-21	2599	42353
WARS	COPD	1.20942	1.16261	1.25812	3.68966e-21	2599	42353
ACHE	COPD	0.823797	0.791301	0.857627	3.74056e-21	2599	42353
IMPACT	COPD	1.2111	1.16388	1.26024	3.77601e-21	2599	42353
PLTP	COPD	0.824665	0.792305	0.858347	3.77891e-21	2599	42353
SEZ6L	COPD	0.823982	0.791511	0.857785	3.7916e-21	2599	42353
IKBKG	COPD	1.21439	1.16636	1.2644	3.96488e-21	2599	42353
KIR2DL2	COPD	1.20525	1.15932	1.253	4.58683e-21	2599	42353
CPPED1	COPD	1.20996	1.16289	1.25895	4.84507e-21	2599	42353
CD7	COPD	1.20502	1.1591	1.25275	5.0545e-21	2599	42353
CDC27	COPD	1.2105	1.16322	1.2597	5.56497e-21	2599	42353
HSPA1A	COPD	1.20881	1.1619	1.25761	5.90674e-21	2599	42353
DTX3	COPD	1.22652	1.17534	1.27992	6.00949e-21	2599	42353
RABEP1	COPD	1.21114	1.16365	1.26057	6.21518e-21	2599	42353
CD248	COPD	0.826037	0.79369	0.859703	6.79378e-21	2599	42353
CCL19	COPD	1.20647	1.16	1.2548	7.53709e-21	2599	42353
SLMAP	COPD	1.21465	1.16617	1.26514	8.13278e-21	2599	42353
RILP	COPD	1.20772	1.16089	1.25644	8.52091e-21	2599	42353
TARBP2	COPD	1.21174	1.16386	1.26159	9.90375e-21	2599	42353
PQBP1	COPD	1.20244	1.15668	1.25001	1.24504e-20	2599	42353
KAZN	COPD	1.20964	1.1621	1.25914	1.37373e-20	2599	42353
SCRIB	COPD	1.19733	1.15273	1.24366	1.42835e-20	2599	42353
HSPA2	COPD	1.20894	1.16152	1.25829	1.47574e-20	2599	42353
BOLA1	COPD	1.20544	1.15885	1.2539	1.52492e-20	2599	42353
LY6D	COPD	1.2064	1.15955	1.25515	1.63105e-20	2599	42353
KIR2DL3	COPD	1.20186	1.15609	1.24943	1.64495e-20	2599	42353
FDX1	COPD	1.20359	1.15734	1.25168	1.86391e-20	2599	42353
AP3B1	COPD	1.20554	1.15881	1.25414	1.88787e-20	2599	42353
CRIM1	COPD	1.21339	1.16474	1.26407	1.96883e-20	2599	42353
CLGN	COPD	1.19823	1.15319	1.24502	2.20199e-20	2599	42353
LY96	COPD	1.20552	1.15871	1.25422	2.25141e-20	2599	42353
CRIP2	COPD	1.21467	1.16554	1.26587	2.6698e-20	2599	42353
TTR	COPD	0.824583	0.79146	0.859093	2.95344e-20	2599	42353
TRIAP1	COPD	1.20815	1.16053	1.25772	3.09859e-20	2599	42353
CPXM2	COPD	1.20668	1.15941	1.25588	3.13392e-20	2599	42353
AXIN1	COPD	1.20786	1.1603	1.25737	3.13933e-20	2599	42353
DNPH1	COPD	1.20409	1.15741	1.25265	3.37257e-20	2599	42353
RSPO3	COPD	1.22246	1.17118	1.27598	4.00409e-20	2599	42353
LILRA3	COPD	1.19836	1.15289	1.24564	4.84658e-20	2599	42353
PRDX1	COPD	1.20785	1.16003	1.25763	5.03166e-20	2599	42353
DNER	COPD	0.830892	0.798562	0.86453	5.749e-20	2599	42353
DGKA	COPD	1.20097	1.1547	1.2491	6.53638e-20	2599	42353
CEACAM16	COPD	0.829271	0.796616	0.863265	6.65108e-20	2599	42353
UBXN1	COPD	1.20451	1.15724	1.25371	8.27408e-20	2599	42353
EHBP1	COPD	1.20546	1.1579	1.25497	9.18598e-20	2599	42353
TDRKH	COPD	1.2052	1.15768	1.25466	9.52063e-20	2599	42353
DDC	COPD	0.832602	0.800313	0.866194	1.10622e-19	2599	42353
EDIL3	COPD	1.21069	1.16169	1.26177	1.20698e-19	2599	42353
ECI2	COPD	1.19568	1.15036	1.24278	1.23586e-19	2599	42353
MET	COPD	0.832411	0.800038	0.866093	1.26436e-19	2599	42353
HAGH	COPD	1.20443	1.1569	1.25392	1.37156e-19	2599	42353
CNDP1	COPD	0.831082	0.798402	0.8651	1.56944e-19	2599	42353
PLG	COPD	1.20147	1.15459	1.25025	1.5865e-19	2599	42353
IQGAP2	COPD	1.20169	1.15473	1.25055	1.65685e-19	2599	42353
TYRP1	COPD	1.1942	1.14907	1.2411	1.71513e-19	2599	42353
IGSF3	COPD	1.20227	1.15512	1.25135	1.81537e-19	2599	42353
RBPMS2	COPD	1.20457	1.15681	1.25429	1.92138e-19	2599	42353
AHCY	COPD	1.20166	1.15451	1.25074	2.36984e-19	2599	42353
FKBP5	COPD	1.19863	1.15222	1.24692	2.43217e-19	2599	42353
LARP1	COPD	1.19437	1.14897	1.24155	2.60053e-19	2599	42353
SLAMF1	COPD	1.19607	1.15021	1.24375	2.8018e-19	2599	42353
JCHAIN	COPD	1.19518	1.14953	1.24265	2.87502e-19	2599	42353
ENTR1	COPD	1.19598	1.15011	1.24367	2.97617e-19	2599	42353
SOD2	COPD	1.19845	1.15192	1.24686	3.2428e-19	2599	42353
NFE2	COPD	1.20228	1.15474	1.25177	3.56494e-19	2599	42353
POF1B	COPD	1.19934	1.15249	1.24809	3.83445e-19	2599	42353
HHEX	COPD	1.19872	1.15202	1.2473	3.8594e-19	2599	42353
F11R	COPD	1.20004	1.15295	1.24906	4.35262e-19	2599	42353
CTBS	COPD	1.19797	1.15138	1.24645	4.47524e-19	2599	42353
CRH	COPD	0.835803	0.803497	0.869408	4.74986e-19	2599	42353
TIGAR	COPD	1.19735	1.15086	1.24572	4.92986e-19	2599	42353
NTRK2	COPD	0.834197	0.801588	0.868133	5.07586e-19	2599	42353
FCAMR	COPD	1.20197	1.15425	1.25165	5.50481e-19	2599	42353
GKN1	COPD	1.19608	1.14977	1.24425	6.21572e-19	2599	42353
CD200	COPD	0.836746	0.804407	0.870385	7.79238e-19	2599	42353
BLNK	COPD	1.19126	1.14603	1.23828	7.86972e-19	2599	42353
ADAMTS4	COPD	1.20025	1.1527	1.24976	8.68996e-19	2599	42353
CKB	COPD	1.19932	1.15199	1.24859	8.94527e-19	2599	42353
GAS6	COPD	1.19893	1.15166	1.24813	9.47824e-19	2599	42353
PLB1	COPD	0.831577	0.798259	0.866285	9.55919e-19	2599	42353
DTYMK	COPD	1.19604	1.14948	1.24449	9.90861e-19	2599	42353
CRTAC1	COPD	0.83349	0.800469	0.867874	1.04039e-18	2599	42353
LEFTY2	COPD	0.825996	0.791616	0.861868	1.2154e-18	2599	42353
AMY2B	COPD	0.841447	0.809752	0.874384	1.22667e-18	2599	42353
LILRB1	COPD	1.19319	1.14723	1.241	1.23105e-18	2599	42353
PGD	COPD	1.19576	1.14912	1.2443	1.28443e-18	2599	42353
NOS1	COPD	1.20826	1.15844	1.26023	1.30047e-18	2599	42353
NELL2	COPD	0.837384	0.804948	0.871127	1.30886e-18	2599	42353
B3GNT7	COPD	1.19714	1.15009	1.24612	1.4188e-18	2599	42353
FGFBP2	COPD	0.838517	0.80624	0.872087	1.44692e-18	2599	42353
ADGRE2	COPD	0.835141	0.802183	0.869453	1.79286e-18	2599	42353
FABP2	COPD	1.19031	1.14484	1.23758	1.82974e-18	2599	42353
CNP	COPD	1.19343	1.14716	1.24156	1.85804e-18	2599	42353
VMO1	COPD	1.19096	1.14531	1.23842	1.87621e-18	2599	42353
MZT1	COPD	1.19629	1.14928	1.24523	1.93234e-18	2599	42353
BANK1	COPD	1.19516	1.14839	1.24383	2.06589e-18	2599	42353
NXPH3	COPD	0.838222	0.805735	0.872018	2.12765e-18	2599	42353
DBI	COPD	1.1965	1.14933	1.24559	2.27217e-18	2599	42353
PLSCR3	COPD	1.19759	1.15011	1.24703	2.42102e-18	2599	42353
CDC26	COPD	1.19816	1.15052	1.24777	2.4834e-18	2599	42353
MEPE	COPD	0.83375	0.800294	0.868606	3.28219e-18	2599	42353
EPHA1	COPD	1.20428	1.15486	1.25583	3.5226e-18	2599	42353
BID	COPD	1.19188	1.1456	1.24003	3.71315e-18	2599	42353
CCL23	COPD	1.19398	1.14714	1.24274	3.87851e-18	2599	42353
GIT1	COPD	1.19342	1.14666	1.24209	4.31008e-18	2599	42353
OPHN1	COPD	1.19473	1.14758	1.24383	4.74383e-18	2599	42353
C7orf50	COPD	1.18812	1.14259	1.23547	5.3728e-18	2599	42353
DNAJB14	COPD	1.19007	1.14401	1.23798	5.57085e-18	2599	42353
BOLA2_BOLA2B	COPD	1.19225	1.14558	1.24083	6.12258e-18	2599	42353
AMY2A	COPD	0.844503	0.81267	0.877582	6.62685e-18	2599	42353
TNFSF11	COPD	0.840259	0.807649	0.874185	6.81251e-18	2599	42353
NFKB1	COPD	1.19114	1.14465	1.23952	7.23468e-18	2599	42353
SIL1	COPD	1.1883	1.14249	1.23594	7.82448e-18	2599	42353
S100P	COPD	1.1929	1.14589	1.24183	8.00616e-18	2599	42353
ST13	COPD	1.19007	1.14376	1.23825	8.42084e-18	2599	42353
REEP4	COPD	1.19352	1.14627	1.24271	9.09266e-18	2599	42353
AIF1	COPD	1.18712	1.14149	1.23458	9.80676e-18	2599	42353
KLK10	COPD	1.18493	1.13985	1.23179	9.91661e-18	2599	42353
TRIM24	COPD	1.18844	1.1424	1.23635	1.09712e-17	2599	42353
EPO	COPD	1.18774	1.14183	1.23551	1.19865e-17	2599	42353
NADK	COPD	1.18655	1.14093	1.23399	1.21522e-17	2599	42353
IPCEF1	COPD	1.18936	1.143	1.23759	1.23634e-17	2599	42353
RPL14	COPD	1.18387	1.13884	1.23067	1.44542e-17	2599	42353
ZNRD2	COPD	1.19178	1.14466	1.24084	1.53992e-17	2599	42353
MMP3	COPD	1.23816	1.17879	1.30051	1.57162e-17	2599	42353
SRPK2	COPD	1.18948	1.14294	1.23791	1.58553e-17	2599	42353
PPP1R9B	COPD	1.19146	1.14434	1.24053	1.76344e-17	2599	42353
SUGP1	COPD	1.18743	1.14132	1.23539	1.84972e-17	2599	42353
SCARF1	COPD	1.18922	1.14263	1.2377	1.91007e-17	2599	42353
SPINK2	COPD	1.20618	1.15513	1.25949	1.96935e-17	2599	42353
CD163	COPD	1.18569	1.13992	1.2333	2.24851e-17	2599	42353
IGF2R	COPD	1.18787	1.14151	1.23612	2.35037e-17	2599	42353
DXO	COPD	1.18573	1.1399	1.23341	2.43744e-17	2599	42353
CASP1	COPD	1.18563	1.13981	1.23328	2.47275e-17	2599	42353
PARK7	COPD	1.18807	1.1416	1.23644	2.57117e-17	2599	42353
GCNT1	COPD	1.18983	1.14287	1.23872	2.66144e-17	2599	42353
KLK11	COPD	1.18441	1.13885	1.23181	2.79128e-17	2599	42353
OGFR	COPD	1.19437	1.14619	1.24458	2.79854e-17	2599	42353
CCT5	COPD	1.18867	1.14197	1.23727	2.85491e-17	2599	42353
HPSE	COPD	1.18337	1.13794	1.23062	3.47166e-17	2599	42353
FAM13A	COPD	1.18462	1.13881	1.23226	3.73646e-17	2599	42353
OLFM4	COPD	1.18633	1.14004	1.2345	3.95226e-17	2599	42353
ADGRE5	COPD	0.842405	0.809386	0.876771	4.23265e-17	2599	42353
CTRC	COPD	0.846835	0.814584	0.880363	4.78322e-17	2599	42353
DNAJC6	COPD	1.18487	1.1388	1.23279	5.08163e-17	2599	42353
GLOD4	COPD	1.18657	1.14003	1.235	5.26968e-17	2599	42353
PCOLCE	COPD	1.18673	1.14014	1.23523	5.40673e-17	2599	42353
ADGRD1	COPD	1.20163	1.15093	1.25456	6.78776e-17	2599	42353
ANXA3	COPD	1.1826	1.13693	1.2301	6.96597e-17	2599	42353
CGREF1	COPD	1.18135	1.13601	1.2285	7.03057e-17	2599	42353
VWC2L	COPD	0.84309	0.809961	0.877574	7.1252e-17	2599	42353
KRT18	COPD	1.1927	1.14433	1.24311	7.26248e-17	2599	42353
FOLR1	COPD	1.18842	1.1411	1.23769	8.25335e-17	2599	42353
TRIM25	COPD	1.18423	1.13801	1.23232	8.47249e-17	2599	42353
SAMD9L	COPD	1.18393	1.13776	1.23197	8.83596e-17	2599	42353
SGSH	COPD	1.18041	1.1351	1.22752	9.87841e-17	2599	42353
GFRA3	COPD	0.843363	0.810123	0.877968	1.01262e-16	2599	42353
ENAH	COPD	1.18202	1.13624	1.22964	1.06311e-16	2599	42353
HNRNPK	COPD	1.18225	1.13639	1.22996	1.09747e-16	2599	42353
TCN1	COPD	1.17843	1.13353	1.2251	1.19574e-16	2599	42353
BAX	COPD	1.18144	1.13573	1.229	1.21304e-16	2599	42353
DFFA	COPD	1.1817	1.13583	1.22942	1.39113e-16	2599	42353
SELP	COPD	1.18272	1.13656	1.23074	1.41885e-16	2599	42353
MCEMP1	COPD	1.17878	1.13367	1.22569	1.43981e-16	2599	42353
C9orf40	COPD	1.1796	1.13424	1.22677	1.4975e-16	2599	42353
GGT1	COPD	1.19281	1.14391	1.24379	1.49961e-16	2599	42353
MCFD2	COPD	1.1838	1.13731	1.23218	1.52198e-16	2599	42353
INSL5	COPD	1.18756	1.14005	1.23704	1.54114e-16	2599	42353
GRPEL1	COPD	1.18298	1.13669	1.23116	1.5741e-16	2599	42353
AKT1S1	COPD	1.18241	1.13625	1.23045	1.63434e-16	2599	42353
CENPF	COPD	1.18023	1.13463	1.22767	1.68791e-16	2599	42353
ARSA	COPD	1.18138	1.1354	1.22923	1.88673e-16	2599	42353
AMY1A_AMY1B_AMY1C	COPD	0.851396	0.819353	0.884691	2.04306e-16	2599	42353
COL15A1	COPD	1.17903	1.13349	1.2264	2.52694e-16	2599	42353
CDH1	COPD	1.18228	1.13579	1.23066	2.79755e-16	2599	42353
LIPF	COPD	1.17803	1.13267	1.22522	2.89637e-16	2599	42353
GALNT2	COPD	0.848332	0.815538	0.882444	2.90254e-16	2599	42353
SLITRK2	COPD	0.84707	0.813981	0.881505	3.24972e-16	2599	42353
IGFBP2	COPD	1.18453	1.13732	1.23371	3.33763e-16	2599	42353
JAM3	COPD	1.18085	1.1346	1.22898	3.50561e-16	2599	42353
SMAD5	COPD	1.17719	1.13191	1.22428	3.59016e-16	2599	42353
PDIA3	COPD	1.17638	1.13131	1.22324	3.61484e-16	2599	42353
SSNA1	COPD	1.17792	1.13239	1.22528	3.91097e-16	2599	42353
CCL2	COPD	1.17538	1.1305	1.22204	4.09746e-16	2599	42353
TOMM20	COPD	1.17659	1.13136	1.22362	4.23544e-16	2599	42353
QDPR	COPD	1.1805	1.13419	1.22871	4.44725e-16	2599	42353
WFDC1	COPD	1.1799	1.13374	1.22794	4.48467e-16	2599	42353
TANK	COPD	1.17971	1.13359	1.2277	4.55874e-16	2599	42353
VWF	COPD	1.17567	1.13061	1.22253	4.79119e-16	2599	42353
LCP1	COPD	1.17242	1.12823	1.21834	4.8597e-16	2599	42353
TJAP1	COPD	1.18179	1.13506	1.23044	4.87858e-16	2599	42353
HSPB6	COPD	1.20767	1.15381	1.26404	5.21077e-16	2599	42353
CRYBB1	COPD	1.17965	1.13344	1.22775	5.32479e-16	2599	42353
MYBPC2	COPD	1.18428	1.13681	1.23374	5.34754e-16	2599	42353
ERMAP	COPD	1.18435	1.13685	1.23383	5.40733e-16	2599	42353
ACP5	COPD	1.18276	1.13568	1.23179	5.51416e-16	2599	42353
PCSK9	COPD	1.17984	1.13351	1.22807	5.9188e-16	2599	42353
COL24A1	COPD	1.175	1.12998	1.22181	5.9237e-16	2599	42353
ERBB2	COPD	1.18494	1.13719	1.2347	6.18743e-16	2599	42353
PKLR	COPD	1.17605	1.13061	1.22331	7.20879e-16	2599	42353
HMOX2	COPD	1.17546	1.13018	1.22255	7.26715e-16	2599	42353
CCL26	COPD	1.17462	1.12954	1.22149	7.50341e-16	2599	42353
COMMD1	COPD	1.17864	1.13247	1.22669	7.52637e-16	2599	42353
SERPINH1	COPD	1.17538	1.13005	1.22252	8.02523e-16	2599	42353
CIAPIN1	COPD	1.17717	1.13115	1.22507	1.0902e-15	2599	42353
MST1	COPD	1.17211	1.12746	1.21853	1.1106e-15	2599	42353
NUDC	COPD	1.17732	1.13123	1.2253	1.14135e-15	2599	42353
LRPAP1	COPD	1.17771	1.13148	1.22584	1.19638e-15	2599	42353
DPEP2	COPD	1.17449	1.12908	1.22173	1.29731e-15	2599	42353
TNFRSF21	COPD	1.17494	1.12938	1.22233	1.3382e-15	2599	42353
MDH1	COPD	1.17592	1.13006	1.22364	1.41406e-15	2599	42353
STK11	COPD	1.17404	1.12868	1.22121	1.43547e-15	2599	42353
PRKAR2A	COPD	1.1758	1.12986	1.22361	1.66498e-15	2599	42353
ZBTB16	COPD	1.17739	1.131	1.22568	1.68813e-15	2599	42353
SIGLEC5	COPD	1.17018	1.12577	1.21635	1.70281e-15	2599	42353
CCL28	COPD	1.17576	1.1298	1.22358	1.72746e-15	2599	42353
ASS1	COPD	0.844959	0.810604	0.880769	1.79309e-15	2599	42353
MYCBP2	COPD	1.16893	1.12482	1.21477	1.81778e-15	2599	42353
SLURP1	COPD	1.17447	1.12882	1.22196	1.84015e-15	2599	42353
WASF1	COPD	1.17775	1.13117	1.22624	1.90365e-15	2599	42353
ARHGEF12	COPD	1.1766	1.13028	1.22481	2.07563e-15	2599	42353
ANKRD54	COPD	1.16933	1.12501	1.21539	2.10548e-15	2599	42353
ILKAP	COPD	1.17102	1.12618	1.21765	2.28204e-15	2599	42353
ADAM22	COPD	0.854328	0.82168	0.888273	2.38299e-15	2599	42353
TIGIT	COPD	1.16808	1.12396	1.21393	2.59451e-15	2599	42353
MICB_MICA	COPD	1.16802	1.1239	1.21388	2.6799e-15	2599	42353
BLVRB	COPD	1.17367	1.12796	1.22122	2.7648e-15	2599	42353
PNLIP	COPD	0.855831	0.823354	0.889588	3.08412e-15	2599	42353
STAMBP	COPD	1.17362	1.12776	1.22134	3.4799e-15	2599	42353
IL1RL2	COPD	0.847824	0.81367	0.883413	3.58204e-15	2599	42353
LAT2	COPD	1.17102	1.12579	1.21807	3.99354e-15	2599	42353
CASP10	COPD	1.17123	1.12584	1.21845	4.57257e-15	2599	42353
CD207	COPD	1.16996	1.12492	1.21681	4.6319e-15	2599	42353
CA3	COPD	1.17703	1.12995	1.22607	5.01732e-15	2599	42353
BGN	COPD	0.855885	0.823147	0.889925	5.26494e-15	2599	42353
CCN4	COPD	1.17417	1.12785	1.22238	5.28296e-15	2599	42353
FOXJ3	COPD	1.17091	1.12548	1.21817	5.4651e-15	2599	42353
LRIG3	COPD	1.17	1.1248	1.21702	5.70347e-15	2599	42353
PIKFYVE	COPD	1.17148	1.12586	1.21895	5.74904e-15	2599	42353
SPINT2	COPD	1.17396	1.12764	1.22218	5.79333e-15	2599	42353
MTSS1	COPD	1.17116	1.12563	1.21854	5.79371e-15	2599	42353
WWP2	COPD	1.17133	1.12572	1.21879	5.99033e-15	2599	42353
GDNF	COPD	1.17329	1.12711	1.22137	6.22675e-15	2599	42353
MOG	COPD	0.849547	0.815433	0.885089	6.31465e-15	2599	42353
SEPTIN3	COPD	1.17009	1.12478	1.21723	6.42061e-15	2599	42353
DOK2	COPD	1.17236	1.1264	1.22018	6.46206e-15	2599	42353
ENPP7	COPD	1.17044	1.12502	1.2177	6.56387e-15	2599	42353
MTUS1	COPD	1.16875	1.12367	1.21564	7.85018e-15	2599	42353
MARCO	COPD	1.17007	1.12461	1.21738	8.01342e-15	2599	42353
GALNT10	COPD	1.1723	1.12618	1.22031	8.34741e-15	2599	42353
ESYT2	COPD	1.17179	1.12575	1.21972	9.10595e-15	2599	42353
ADAMTS13	COPD	0.856954	0.824146	0.891067	9.12747e-15	2599	42353
CDH23	COPD	0.858843	0.826403	0.892555	9.47437e-15	2599	42353
C2CD2L	COPD	1.16989	1.12428	1.21734	1.03714e-14	2599	42353
MYDGF	COPD	1.17085	1.12497	1.21861	1.05128e-14	2599	42353
HYOU1	COPD	1.16529	1.12098	1.21136	1.05222e-14	2599	42353
IL1R1	COPD	1.16613	1.1215	1.21253	1.16552e-14	2599	42353
VIT	COPD	1.1854	1.13528	1.23774	1.20457e-14	2599	42353
NUDT16	COPD	1.16739	1.12235	1.21424	1.2621e-14	2599	42353
GCLM	COPD	1.16272	1.11897	1.20818	1.31081e-14	2599	42353
MYL4	COPD	1.17137	1.12515	1.2195	1.35976e-14	2599	42353
ALDH1A1	COPD	1.16998	1.1241	1.21774	1.45563e-14	2599	42353
CHAC2	COPD	1.16573	1.12103	1.21222	1.51912e-14	2599	42353
NOTCH3	COPD	0.849714	0.81513	0.885765	1.57012e-14	2599	42353
ADAMTS16	COPD	1.18241	1.13293	1.23406	1.57079e-14	2599	42353
INSL4	COPD	1.16694	1.12183	1.21385	1.63696e-14	2599	42353
CEBPB	COPD	1.16888	1.1232	1.21642	1.68334e-14	2599	42353
PTX3	COPD	1.16803	1.12259	1.2153	1.69101e-14	2599	42353
LRP11	COPD	1.16628	1.12134	1.21302	1.69193e-14	2599	42353
CCL4	COPD	1.16858	1.12296	1.21606	1.74501e-14	2599	42353
MANSC1	COPD	1.16575	1.12091	1.21238	1.80727e-14	2599	42353
TXNRD1	COPD	1.16813	1.12256	1.21555	1.94647e-14	2599	42353
PFKFB2	COPD	1.16534	1.12053	1.21193	2.01793e-14	2599	42353
LAMA4	COPD	1.1652	1.12042	1.21178	2.06701e-14	2599	42353
MAP2K1	COPD	1.16855	1.12279	1.21617	2.13269e-14	2599	42353
LMNB1	COPD	1.16431	1.11972	1.21067	2.25057e-14	2599	42353
CD70	COPD	1.17043	1.12402	1.21875	2.45901e-14	2599	42353
ITGB2	COPD	0.854386	0.820492	0.889679	2.53653e-14	2599	42353
FAM3B	COPD	1.16667	1.12129	1.2139	2.64725e-14	2599	42353
SCLY	COPD	1.17023	1.12376	1.21862	2.86335e-14	2599	42353
BRK1	COPD	1.1667	1.12122	1.21403	2.96936e-14	2599	42353
ENDOU	COPD	0.845675	0.809868	0.883064	3.1086e-14	2599	42353
PDLIM7	COPD	1.16862	1.12248	1.21667	3.44159e-14	2599	42353
ARSB	COPD	1.1653	1.12006	1.21237	3.68899e-14	2599	42353
AP3S2	COPD	1.16473	1.11956	1.21173	4.18874e-14	2599	42353
LONP1	COPD	1.1623	1.11781	1.20856	4.24738e-14	2599	42353
MMP1	COPD	1.16389	1.11885	1.21075	4.83286e-14	2599	42353
NMI	COPD	1.16245	1.1178	1.20887	4.92815e-14	2599	42353
CLIC5	COPD	1.16125	1.1169	1.20737	5.31019e-14	2599	42353
KLRK1	COPD	1.15926	1.11545	1.20479	5.52523e-14	2599	42353
MTSS2	COPD	1.16296	1.11808	1.20964	5.53582e-14	2599	42353
TNFRSF17	COPD	1.16121	1.11683	1.20736	5.57e-14	2599	42353
NDUFS6	COPD	1.16364	1.11854	1.21055	5.6788e-14	2599	42353
CSF2RA	COPD	1.1595	1.11558	1.20515	5.83038e-14	2599	42353
RNF41	COPD	1.16485	1.11938	1.21217	5.86505e-14	2599	42353
NUMB	COPD	1.16415	1.11888	1.21126	5.91121e-14	2599	42353
FYB1	COPD	1.16456	1.11912	1.21184	6.30126e-14	2599	42353
SERPINB1	COPD	1.16317	1.11808	1.21007	6.68847e-14	2599	42353
FLT3LG	COPD	1.16747	1.12113	1.21572	6.73681e-14	2599	42353
ITGBL1	COPD	1.16816	1.12161	1.21665	6.82608e-14	2599	42353
KLK8	COPD	1.16486	1.11925	1.21233	6.97925e-14	2599	42353
MAMDC2	COPD	1.16407	1.11868	1.2113	7.04165e-14	2599	42353
PPP1R12B	COPD	1.15713	1.11371	1.20223	7.41609e-14	2599	42353
PPP1R12A	COPD	1.16217	1.11729	1.20887	7.52603e-14	2599	42353
GDF2	COPD	0.853326	0.818576	0.889551	7.58029e-14	2599	42353
DCBLD2	COPD	1.16793	1.12136	1.21643	7.60049e-14	2599	42353
FCRLB	COPD	1.16653	1.12036	1.21459	7.6236e-14	2599	42353
C1QTNF1	COPD	1.16229	1.11728	1.20911	8.3844e-14	2599	42353
TBCA	COPD	1.1641	1.11854	1.21151	8.64494e-14	2599	42353
LTBP2	COPD	1.19361	1.13937	1.25043	8.70446e-14	2599	42353
DUT	COPD	1.15975	1.11542	1.20584	9.07352e-14	2599	42353
BCR	COPD	1.1626	1.11731	1.20973	1.07591e-13	2599	42353
NAP1L4	COPD	1.1615	1.11651	1.20831	1.11205e-13	2599	42353
NFATC1	COPD	1.1644	1.11847	1.21222	1.2399e-13	2599	42353
CARHSP1	COPD	1.16191	1.11671	1.20895	1.24486e-13	2599	42353
CETN2	COPD	1.16262	1.11718	1.20991	1.28759e-13	2599	42353
GRHPR	COPD	1.16114	1.1161	1.208	1.34921e-13	2599	42353
PREB	COPD	1.15895	1.11449	1.20519	1.46159e-13	2599	42353
UBAC1	COPD	1.16123	1.11605	1.20825	1.55513e-13	2599	42353
ICA1	COPD	1.16266	1.11702	1.21017	1.62446e-13	2599	42353
SUMF2	COPD	1.15882	1.11421	1.20522	1.85621e-13	2599	42353
PRKAB1	COPD	1.16127	1.11589	1.2085	1.9649e-13	2599	42353
ARHGEF1	COPD	1.15905	1.1143	1.20558	2.00789e-13	2599	42353
CEACAM21	COPD	1.1588	1.11413	1.20526	2.01218e-13	2599	42353
CLSTN3	COPD	1.15879	1.11411	1.20526	2.03777e-13	2599	42353
PLXNB2	COPD	1.16097	1.11563	1.20816	2.08068e-13	2599	42353
ACAA1	COPD	1.15773	1.11332	1.20391	2.14183e-13	2599	42353
IL12RB1	COPD	1.15835	1.11373	1.20475	2.2279e-13	2599	42353
PTP4A3	COPD	1.1568	1.11263	1.20271	2.23267e-13	2599	42353
C1QTNF9	COPD	0.865121	0.832249	0.899292	2.29179e-13	2599	42353
MOCS2	COPD	1.16244	1.11654	1.21022	2.41483e-13	2599	42353
FLT3	COPD	0.865614	0.832791	0.89973	2.53063e-13	2599	42353
CYTL1	COPD	1.16217	1.11618	1.21006	2.99276e-13	2599	42353
ATG16L1	COPD	1.15972	1.11444	1.20684	3.04844e-13	2599	42353
BIN2	COPD	1.16105	1.11534	1.20864	3.17311e-13	2599	42353
CD8A	COPD	1.15201	1.10894	1.19675	3.35633e-13	2599	42353
PRND	COPD	1.15664	1.11217	1.20288	3.45309e-13	2599	42353
TGOLN2	COPD	1.15614	1.11172	1.20234	3.93845e-13	2599	42353
CAMKK1	COPD	1.15769	1.11279	1.20442	4.04679e-13	2599	42353
USO1	COPD	1.1583	1.1132	1.20522	4.07625e-13	2599	42353
CEP43	COPD	1.15788	1.11289	1.20469	4.17328e-13	2599	42353
SKAP1	COPD	1.15342	1.10975	1.19881	4.23057e-13	2599	42353
PDCD6	COPD	1.15765	1.11264	1.20447	4.63276e-13	2599	42353
OPTC	COPD	0.861276	0.827118	0.896845	4.72438e-13	2599	42353
PTK7	COPD	1.15508	1.11082	1.2011	4.75379e-13	2599	42353
SKAP2	COPD	1.15868	1.11332	1.20589	4.89017e-13	2599	42353
IGFBP3	COPD	0.86265	0.828752	0.897934	5.06628e-13	2599	42353
CEP20	COPD	1.15528	1.11083	1.2015	5.53703e-13	2599	42353
AIFM1	COPD	1.15468	1.1104	1.20072	5.61127e-13	2599	42353
VPS53	COPD	1.15934	1.11365	1.20691	5.71903e-13	2599	42353
GIMAP8	COPD	1.15279	1.10889	1.19842	7.0594e-13	2599	42353
COMT	COPD	1.15713	1.11191	1.20419	7.17904e-13	2599	42353
FRMD4B	COPD	1.16119	1.11466	1.20966	7.93305e-13	2599	42353
FOXO1	COPD	1.15516	1.11041	1.20171	8.29592e-13	2599	42353
EDAR	COPD	0.865682	0.832141	0.900576	8.43016e-13	2599	42353
PRSS22	COPD	1.15368	1.10934	1.19978	8.68107e-13	2599	42353
CACYBP	COPD	1.15571	1.11067	1.20257	9.64316e-13	2599	42353
DBNL	COPD	1.15652	1.11123	1.20366	9.75299e-13	2599	42353
NPPB	COPD	1.15337	1.10902	1.19949	9.88227e-13	2599	42353
PPL	COPD	1.15179	1.10791	1.19741	9.99186e-13	2599	42353
TGM2	COPD	1.15637	1.11106	1.20353	1.04717e-12	2599	42353
VAMP8	COPD	1.15258	1.10833	1.1986	1.16893e-12	2599	42353
TDP1	COPD	1.15174	1.10774	1.1975	1.17633e-12	2599	42353
PSG1	COPD	1.15543	1.11029	1.20239	1.19089e-12	2599	42353
XIAP	COPD	1.15723	1.11151	1.20482	1.23854e-12	2599	42353
LIF	COPD	1.15133	1.10734	1.19706	1.3371e-12	2599	42353
GYS1	COPD	1.15181	1.10762	1.19777	1.44326e-12	2599	42353
CLTA	COPD	1.15016	1.10642	1.19563	1.53122e-12	2599	42353
CHAD	COPD	0.866751	0.833048	0.901818	1.58421e-12	2599	42353
DDR1	COPD	1.15419	1.10918	1.20103	1.59549e-12	2599	42353
SLC16A1	COPD	1.15136	1.10721	1.19727	1.60409e-12	2599	42353
CFHR2	COPD	1.14816	1.10495	1.19306	1.68021e-12	2599	42353
MAPK13	COPD	1.15062	1.10665	1.19635	1.70763e-12	2599	42353
MFAP5	COPD	1.1558	1.11017	1.2033	1.83958e-12	2599	42353
CCL27	COPD	1.1592	1.11251	1.20786	1.88723e-12	2599	42353
LACTB2	COPD	1.15369	1.10868	1.20053	1.9079e-12	2599	42353
FAM3D	COPD	1.14993	1.10605	1.19556	1.95976e-12	2599	42353
SUSD5	COPD	0.858823	0.823154	0.896037	2.03514e-12	2599	42353
FNTA	COPD	1.1513	1.1069	1.19747	2.17687e-12	2599	42353
SAA4	COPD	1.15176	1.1072	1.19811	2.2353e-12	2599	42353
SCRG1	COPD	1.17142	1.12078	1.22435	2.25846e-12	2599	42353
RBKS	COPD	1.15532	1.1096	1.20293	2.41634e-12	2599	42353
PDZK1	COPD	1.15173	1.1071	1.19817	2.46167e-12	2599	42353
DYNLT1	COPD	1.14665	1.10354	1.19144	2.57635e-12	2599	42353
CNST	COPD	1.14988	1.10577	1.19574	2.57826e-12	2599	42353
FDX2	COPD	1.14892	1.10502	1.19455	2.85359e-12	2599	42353
LRRC59	COPD	1.14937	1.10531	1.19519	2.94068e-12	2599	42353
ESAM	COPD	1.15465	1.10893	1.20226	3.05883e-12	2599	42353
IL17C	COPD	1.15301	1.10779	1.20008	3.06105e-12	2599	42353
CALB2	COPD	1.15288	1.1077	1.19991	3.06282e-12	2599	42353
GGT5	COPD	1.15153	1.10673	1.19815	3.19117e-12	2599	42353
ELOB	COPD	1.14946	1.10525	1.19543	3.38762e-12	2599	42353
PROK1	COPD	1.21091	1.14734	1.27799	3.49954e-12	2599	42353
MYH9	COPD	1.15031	1.1058	1.19661	3.53478e-12	2599	42353
LMOD1	COPD	1.17062	1.11975	1.22379	3.64272e-12	2599	42353
ANGPTL3	COPD	1.16179	1.11363	1.21203	3.86748e-12	2599	42353
RANBP1	COPD	1.14915	1.10491	1.19516	3.89106e-12	2599	42353
ING1	COPD	1.14889	1.10471	1.19484	3.99031e-12	2599	42353
KLK6	COPD	0.869794	0.836142	0.904799	4.22754e-12	2599	42353
ARHGAP45	COPD	1.15291	1.10743	1.20027	4.26537e-12	2599	42353
LEO1	COPD	1.14664	1.10306	1.19195	4.48389e-12	2599	42353
RWDD1	COPD	1.15096	1.106	1.19774	4.6416e-12	2599	42353
PHOSPHO1	COPD	1.15542	1.10904	1.20373	4.78023e-12	2599	42353
ITGB1BP2	COPD	1.14916	1.10469	1.19541	5.03309e-12	2599	42353
IGSF9	COPD	1.15104	1.10594	1.19798	5.28971e-12	2599	42353
ENPP2	COPD	1.18382	1.12839	1.24198	5.31068e-12	2599	42353
NEDD9	COPD	1.14644	1.10274	1.19188	5.52701e-12	2599	42353
NXPH1	COPD	0.870453	0.83676	0.905502	5.63777e-12	2599	42353
STAM	COPD	1.14887	1.10438	1.19516	5.7186e-12	2599	42353
PSMD1	COPD	1.14893	1.1044	1.19526	5.84668e-12	2599	42353
PTN	COPD	1.1575	1.11024	1.20676	6.10749e-12	2599	42353
ARHGEF5	COPD	1.14524	1.10182	1.19037	6.11133e-12	2599	42353
CAT	COPD	1.15229	1.10659	1.19987	6.64347e-12	2599	42353
CES2	COPD	1.14787	1.10349	1.19404	7.12886e-12	2599	42353
ESM1	COPD	0.869342	0.835226	0.904851	7.12965e-12	2599	42353
SNCG	COPD	1.15276	1.10675	1.20067	7.85562e-12	2599	42353
TCTN3	COPD	1.14764	1.10322	1.19385	8.05549e-12	2599	42353
RAD51	COPD	1.1448	1.10127	1.19005	8.10699e-12	2599	42353
BAMBI	COPD	1.14992	1.10478	1.19692	8.14294e-12	2599	42353
YOD1	COPD	1.14879	1.10392	1.19549	8.90513e-12	2599	42353
PTGES2	COPD	1.14737	1.10284	1.19369	9.94703e-12	2599	42353
ARHGEF10	COPD	1.14744	1.10286	1.19381	1.01919e-11	2599	42353
DNAJB1	COPD	1.1466	1.10224	1.19274	1.07853e-11	2599	42353
SESTD1	COPD	1.14722	1.10258	1.19366	1.17377e-11	2599	42353
OGA	COPD	1.14791	1.10302	1.19462	1.22128e-11	2599	42353
HEPACAM2	COPD	0.874715	0.841491	0.90925	1.24139e-11	2599	42353
SERPINE1	COPD	1.14608	1.10175	1.19219	1.25053e-11	2599	42353
B4GALT1	COPD	1.14738	1.10259	1.194	1.31858e-11	2599	42353
NEXN	COPD	1.14778	1.10284	1.19456	1.3503e-11	2599	42353
CLIP2	COPD	1.14837	1.10323	1.19535	1.3617e-11	2599	42353
YWHAQ	COPD	1.14725	1.10246	1.19386	1.3716e-11	2599	42353
DDHD2	COPD	1.1495	1.10397	1.1969	1.41015e-11	2599	42353
S100G	COPD	1.14359	1.09984	1.18908	1.56948e-11	2599	42353
SPINK5	COPD	0.874029	0.840474	0.908924	1.57363e-11	2599	42353
CXCL10	COPD	1.1525	1.10591	1.20106	1.57554e-11	2599	42353
LGALS8	COPD	1.14692	1.10205	1.19362	1.66805e-11	2599	42353
CCL25	COPD	1.14933	1.10369	1.19686	1.67609e-11	2599	42353
YARS1	COPD	1.1439	1.09997	1.18958	1.70961e-11	2599	42353
PALM	COPD	1.14848	1.10308	1.19575	1.72455e-11	2599	42353
CACNB3	COPD	1.14557	1.10108	1.19185	1.75426e-11	2599	42353
CCL13	COPD	1.14596	1.10134	1.1924	1.77988e-11	2599	42353
ENG	COPD	1.14188	1.09853	1.18694	1.83629e-11	2599	42353
TACSTD2	COPD	0.874583	0.841045	0.909458	1.85384e-11	2599	42353
MBL2	COPD	1.14315	1.09935	1.18871	1.93335e-11	2599	42353
DCC	COPD	0.874496	0.840853	0.909484	2.08275e-11	2599	42353
TOP1	COPD	0.874715	0.841102	0.909671	2.15239e-11	2599	42353
WIF1	COPD	1.14341	1.0994	1.18919	2.2098e-11	2599	42353
PTPRK	COPD	1.14266	1.09886	1.18819	2.25554e-11	2599	42353
NGRN	COPD	1.143	1.09909	1.18866	2.26867e-11	2599	42353
C8B	COPD	1.14332	1.09931	1.18909	2.2705e-11	2599	42353
PDIA4	COPD	1.14443	1.10004	1.19061	2.3271e-11	2599	42353
GLIPR1	COPD	1.14754	1.10212	1.19483	2.4006e-11	2599	42353
AMPD3	COPD	1.14518	1.10051	1.19167	2.43262e-11	2599	42353
PRG3	COPD	1.14226	1.09852	1.18775	2.45515e-11	2599	42353
MARS1	COPD	1.14557	1.10071	1.19225	2.58292e-11	2599	42353
COL4A1	COPD	1.14489	1.10024	1.19135	2.61002e-11	2599	42353
CD48	COPD	1.14096	1.09747	1.18617	2.91558e-11	2599	42353
GGCT	COPD	1.14285	1.09875	1.18872	2.93206e-11	2599	42353
C1QA	COPD	1.1463	1.10107	1.1934	2.98882e-11	2599	42353
GBA	COPD	1.14132	1.09769	1.18669	3.00476e-11	2599	42353
SORT1	COPD	1.14356	1.0992	1.18971	3.0149e-11	2599	42353
ARL13B	COPD	1.14273	1.09861	1.18862	3.10479e-11	2599	42353
DDX58	COPD	1.14245	1.09842	1.18824	3.11363e-11	2599	42353
EVI5	COPD	1.14303	1.09877	1.18908	3.24603e-11	2599	42353
SH2D1A	COPD	1.14079	1.09723	1.18609	3.34921e-11	2599	42353
IL13RA1	COPD	1.14174	1.09786	1.18736	3.35241e-11	2599	42353
NPTX1	COPD	1.14517	1.10014	1.19204	3.52484e-11	2599	42353
IGBP1	COPD	1.14262	1.09841	1.18861	3.53015e-11	2599	42353
BLOC1S3	COPD	1.14614	1.10077	1.19339	3.6249e-11	2599	42353
DAPK2	COPD	1.14044	1.09687	1.18574	3.77831e-11	2599	42353
MINDY1	COPD	1.14605	1.10067	1.19331	3.78445e-11	2599	42353
ATP6V1G1	COPD	1.14242	1.09816	1.18847	4.00949e-11	2599	42353
CLSTN2	COPD	1.14335	1.09875	1.18976	4.14273e-11	2599	42353
FLT1	COPD	1.14178	1.09769	1.18764	4.14561e-11	2599	42353
GCC1	COPD	1.14357	1.09885	1.19011	4.36157e-11	2599	42353
GLB1	COPD	1.14745	1.10147	1.19535	4.36725e-11	2599	42353
CDHR2	COPD	1.16672	1.11438	1.22153	4.57744e-11	2599	42353
IFNL1	COPD	1.13931	1.09589	1.18445	4.75475e-11	2599	42353
HGS	COPD	1.14032	1.09657	1.18582	4.77686e-11	2599	42353
CASP2	COPD	1.14352	1.0987	1.19017	4.8837e-11	2599	42353
HS1BP3	COPD	1.14271	1.09814	1.1891	4.98421e-11	2599	42353
VCAM1	COPD	1.14357	1.09866	1.19033	5.29819e-11	2599	42353
PSCA	COPD	1.13515	1.09296	1.17896	5.36306e-11	2599	42353
LATS1	COPD	1.14103	1.09692	1.18692	5.43316e-11	2599	42353
CD93	COPD	1.14083	1.09672	1.18671	5.77067e-11	2599	42353
MILR1	COPD	1.13815	1.09491	1.1831	5.82099e-11	2599	42353
ALCAM	COPD	1.14916	1.10231	1.198	5.87262e-11	2599	42353
GMPR2	COPD	1.14166	1.09726	1.18785	5.91435e-11	2599	42353
COX5B	COPD	1.13927	1.09563	1.18466	6.07637e-11	2599	42353
KLK12	COPD	1.13933	1.09549	1.18494	7.29831e-11	2599	42353
MFGE8	COPD	1.13924	1.09542	1.18481	7.30101e-11	2599	42353
THY1	COPD	1.14071	1.09638	1.18683	7.52787e-11	2599	42353
PLPBP	COPD	1.14155	1.09693	1.18799	7.66856e-11	2599	42353
SETMAR	COPD	1.14546	1.09954	1.19329	7.71151e-11	2599	42353
GLYR1	COPD	1.13763	1.09426	1.18272	7.91182e-11	2599	42353
LILRA6	COPD	1.13726	1.09399	1.18225	8.12344e-11	2599	42353
NRP1	COPD	1.13943	1.09535	1.18529	8.89591e-11	2599	42353
TBC1D23	COPD	1.1438	1.09828	1.19122	8.95907e-11	2599	42353
MYBPC1	COPD	1.15102	1.1031	1.20102	9.03093e-11	2599	42353
DDI2	COPD	1.14063	1.09614	1.18694	9.07571e-11	2599	42353
EIF4E	COPD	1.13842	1.09461	1.18399	9.53497e-11	2599	42353
CRLF1	COPD	1.145	1.099	1.19292	9.66538e-11	2599	42353
GNAS	COPD	1.139	1.0949	1.18486	1.04049e-10	2599	42353
TLR2	COPD	1.13661	1.09329	1.18165	1.06156e-10	2599	42353
CEACAM20	COPD	1.13654	1.09322	1.18156	1.07396e-10	2599	42353
BCAT1	COPD	1.1407	1.096	1.18723	1.09073e-10	2599	42353
GPC1	COPD	0.878476	0.844579	0.913732	1.09219e-10	2599	42353
NEDD4L	COPD	1.13855	1.09449	1.18439	1.16859e-10	2599	42353
SERPINA7	COPD	1.13932	1.09496	1.18548	1.22151e-10	2599	42353
CRYZL1	COPD	1.13949	1.09507	1.18572	1.22541e-10	2599	42353
MLN	COPD	1.14629	1.09961	1.19495	1.22652e-10	2599	42353
SNAP23	COPD	1.13945	1.09499	1.18572	1.28723e-10	2599	42353
PRSS2	COPD	1.13575	1.0923	1.18094	1.60143e-10	2599	42353
PACS2	COPD	1.13874	1.09427	1.18502	1.63174e-10	2599	42353
DGCR6	COPD	1.13351	1.09072	1.17798	1.73474e-10	2599	42353
KYNU	COPD	1.14132	1.09591	1.18861	1.75194e-10	2599	42353
CDKN1A	COPD	1.13792	1.09365	1.18398	1.75502e-10	2599	42353
CCS	COPD	1.13803	1.09371	1.18414	1.76701e-10	2599	42353
ARID4B	COPD	1.13373	1.09082	1.17833	1.82128e-10	2599	42353
SIRT2	COPD	1.13635	1.0924	1.18207	2.13024e-10	2599	42353
APOM	COPD	0.881477	0.84782	0.91647	2.13393e-10	2599	42353
CXCL11	COPD	1.13654	1.09245	1.1824	2.28376e-10	2599	42353
PRKRA	COPD	1.13622	1.09223	1.18198	2.31467e-10	2599	42353
SOD3	COPD	0.873867	0.83812	0.911139	2.50085e-10	2599	42353
SPTLC1	COPD	1.13317	1.0901	1.17793	2.55272e-10	2599	42353
HLA_DRA	COPD	1.13315	1.09005	1.17796	2.66122e-10	2599	42353
PPP1R2	COPD	1.13737	1.09284	1.18371	2.6722e-10	2599	42353
CD276	COPD	1.13845	1.09351	1.18524	2.78142e-10	2599	42353
ANXA5	COPD	1.13578	1.09173	1.18161	2.82692e-10	2599	42353
PIBF1	COPD	1.13582	1.09173	1.1817	2.89395e-10	2599	42353
STX7	COPD	1.13947	1.09414	1.18667	2.90609e-10	2599	42353
MTHFSD	COPD	1.13488	1.09107	1.18045	2.98451e-10	2599	42353
APRT	COPD	1.13547	1.09146	1.18125	2.99194e-10	2599	42353
CTSV	COPD	0.875487	0.839897	0.912585	3.38546e-10	2599	42353
TIMM10	COPD	1.13455	1.09071	1.18015	3.4095e-10	2599	42353
LCN15	COPD	1.13706	1.09235	1.18359	3.48281e-10	2599	42353
TFRC	COPD	1.13566	1.09141	1.18171	3.53145e-10	2599	42353
CD5L	COPD	1.13337	1.08986	1.17862	3.64635e-10	2599	42353
SF3B4	COPD	1.13427	1.09045	1.17985	3.6689e-10	2599	42353
NID1	COPD	1.13628	1.09174	1.18263	3.79528e-10	2599	42353
OTUD6B	COPD	1.13508	1.09094	1.18101	3.83095e-10	2599	42353
CA1	COPD	1.13681	1.09204	1.18341	3.98002e-10	2599	42353
TBCC	COPD	1.1348	1.0907	1.18068	4.02436e-10	2599	42353
CRKL	COPD	1.13485	1.09071	1.18077	4.10556e-10	2599	42353
YES1	COPD	1.13437	1.09037	1.18014	4.18364e-10	2599	42353
DBN1	COPD	1.13701	1.09209	1.18377	4.26424e-10	2599	42353
VEGFB	COPD	1.13434	1.09027	1.18019	4.52137e-10	2599	42353
LACRT	COPD	0.883051	0.849183	0.918269	4.5714e-10	2599	42353
SNCA	COPD	1.13292	1.08927	1.17833	4.80082e-10	2599	42353
IL17A	COPD	1.13039	1.08756	1.17491	4.98501e-10	2599	42353
TAB2	COPD	1.13784	1.09241	1.18516	5.23928e-10	2599	42353
MYLPF	COPD	1.13911	1.09317	1.18698	5.61212e-10	2599	42353
FOXO3	COPD	1.13105	1.08784	1.17598	5.77778e-10	2599	42353
HTRA2	COPD	1.13419	1.08987	1.18031	5.95296e-10	2599	42353
AMOTL2	COPD	1.13094	1.08772	1.17587	6.01045e-10	2599	42353
CLEC4G	COPD	1.13143	1.08805	1.17655	6.01919e-10	2599	42353
ADA	COPD	1.13195	1.08834	1.17731	6.30654e-10	2599	42353
MKI67	COPD	1.12908	1.08644	1.1734	6.39562e-10	2599	42353
ITGB6	COPD	0.879059	0.843841	0.915747	6.4538e-10	2599	42353
CEBPA	COPD	1.12989	1.08692	1.17456	6.67686e-10	2599	42353
TIMP2	COPD	1.13043	1.08725	1.17533	6.82989e-10	2599	42353
SMOC2	COPD	1.14116	1.09422	1.19011	7.22388e-10	2599	42353
APOF	COPD	0.879394	0.844117	0.916145	7.6218e-10	2599	42353
PPIB	COPD	1.13271	1.08861	1.17858	7.69661e-10	2599	42353
FOLR3	COPD	1.13082	1.08729	1.17609	8.30934e-10	2599	42353
PMS1	COPD	1.12817	1.08555	1.17247	8.38109e-10	2599	42353
STC2	COPD	1.13803	1.09198	1.18603	8.53818e-10	2599	42353
SYTL4	COPD	1.13274	1.08851	1.17876	8.57287e-10	2599	42353
DNAJA2	COPD	1.13118	1.08744	1.17668	8.99073e-10	2599	42353
YJU2	COPD	1.13093	1.08726	1.17636	9.16434e-10	2599	42353
FBP1	COPD	1.13411	1.0893	1.18077	9.48634e-10	2599	42353
VPS37A	COPD	1.13146	1.08756	1.17713	9.52318e-10	2599	42353
MAPK9	COPD	1.13425	1.08934	1.18101	9.89576e-10	2599	42353
SLIT2	COPD	1.12755	1.08494	1.17184	1.01578e-09	2599	42353
USP8	COPD	1.13236	1.08799	1.17853	1.09117e-09	2599	42353
DECR1	COPD	1.1294	1.08605	1.17447	1.09772e-09	2599	42353
NECAP2	COPD	1.12773	1.08491	1.17225	1.15691e-09	2599	42353
CASP3	COPD	1.13177	1.08753	1.1778	1.1642e-09	2599	42353
STX6	COPD	1.13091	1.08695	1.17665	1.18621e-09	2599	42353
PRKG1	COPD	1.13265	1.08803	1.17911	1.24593e-09	2599	42353
TWF2	COPD	1.13053	1.08655	1.17629	1.35949e-09	2599	42353
KLK14	COPD	1.12947	1.08586	1.17483	1.35988e-09	2599	42353
ADAMTS1	COPD	1.129	1.08551	1.17422	1.40714e-09	2599	42353
CCL8	COPD	1.12823	1.08496	1.17323	1.48017e-09	2599	42353
FKBPL	COPD	1.12994	1.08606	1.17558	1.48853e-09	2599	42353
DAG1	COPD	1.13233	1.08756	1.17894	1.5579e-09	2599	42353
TRIM5	COPD	1.13046	1.08635	1.17637	1.56146e-09	2599	42353
GADD45GIP1	COPD	1.12799	1.08473	1.17298	1.58008e-09	2599	42353
DAAM1	COPD	1.12938	1.08561	1.17492	1.6065e-09	2599	42353
EBAG9	COPD	1.12821	1.0848	1.17336	1.67889e-09	2599	42353
SCT	COPD	0.890994	0.858165	0.925079	1.68327e-09	2599	42353
VSTM1	COPD	1.12553	1.08305	1.16967	1.69363e-09	2599	42353
FADD	COPD	1.12984	1.08577	1.1757	1.81188e-09	2599	42353
AMFR	COPD	1.12771	1.08434	1.17281	1.88976e-09	2599	42353
XRCC4	COPD	1.12783	1.08442	1.17299	1.89669e-09	2599	42353
CLEC1B	COPD	1.12903	1.08515	1.17469	1.974e-09	2599	42353
PCDH17	COPD	0.888493	0.854753	0.923566	2.15918e-09	2599	42353
C2orf69	COPD	1.12497	1.08241	1.16921	2.17902e-09	2599	42353
SPP1	COPD	1.13305	1.0876	1.1804	2.22956e-09	2599	42353
BRAP	COPD	1.12875	1.08478	1.1745	2.31678e-09	2599	42353
CNTN4	COPD	0.88567	0.851075	0.921672	2.3409e-09	2599	42353
PAGR1	COPD	1.12772	1.08409	1.17311	2.36238e-09	2599	42353
LAMTOR5	COPD	1.12695	1.08354	1.17209	2.46411e-09	2599	42353
GPI	COPD	1.12832	1.08442	1.174	2.48442e-09	2599	42353
PM20D1	COPD	0.88829	0.85435	0.923579	2.52922e-09	2599	42353
CDC37	COPD	1.12769	1.08397	1.17318	2.58262e-09	2599	42353
METAP2	COPD	1.12739	1.08377	1.17277	2.59492e-09	2599	42353
MINK1	COPD	1.12748	1.08369	1.17304	2.90945e-09	2599	42353
KHK	COPD	1.12795	1.08392	1.17376	3.07755e-09	2599	42353
PTPRN2	COPD	1.12805	1.08383	1.17408	3.5106e-09	2599	42353
SH2B3	COPD	1.12708	1.08316	1.17278	3.6508e-09	2599	42353
CERT	COPD	1.12532	1.08202	1.17034	3.68e-09	2599	42353
GNE	COPD	1.12565	1.08214	1.17092	3.9971e-09	2599	42353
ATXN2L	COPD	1.12543	1.08199	1.17061	3.99831e-09	2599	42353
RFC4	COPD	1.12437	1.08116	1.16931	4.55092e-09	2599	42353
ECHS1	COPD	1.12375	1.08071	1.16851	4.77693e-09	2599	42353
ACY1	COPD	1.13228	1.08611	1.1804	4.93124e-09	2599	42353
VAV3	COPD	1.12562	1.08185	1.17115	4.97678e-09	2599	42353
TCL1A	COPD	1.12317	1.08024	1.16781	5.17338e-09	2599	42353
CD72	COPD	1.12525	1.08156	1.1707	5.21976e-09	2599	42353
CD36	COPD	1.12512	1.08144	1.17056	5.36177e-09	2599	42353
RET	COPD	0.887613	0.852763	0.923887	5.4174e-09	2599	42353
PDCD1	COPD	1.12333	1.08022	1.16816	5.7213e-09	2599	42353
SBSN	COPD	1.12056	1.07845	1.16431	5.73407e-09	2599	42353
RILPL2	COPD	1.12588	1.08184	1.1717	5.73438e-09	2599	42353
PODXL2	COPD	0.890613	0.85653	0.926053	5.93153e-09	2599	42353
APPL2	COPD	1.12799	1.08312	1.17473	6.0679e-09	2599	42353
PTPRR	COPD	0.888824	0.854117	0.924941	6.65865e-09	2599	42353
SERPINB6	COPD	1.12672	1.08218	1.1731	6.74413e-09	2599	42353
PDCD1LG2	COPD	1.12355	1.08016	1.16868	6.74716e-09	2599	42353
CBLIF	COPD	1.12124	1.07863	1.16553	7.06084e-09	2599	42353
TRAF2	COPD	1.12624	1.08177	1.17255	7.30508e-09	2599	42353
DCTN6	COPD	1.12157	1.07876	1.16607	7.53087e-09	2599	42353
SMAD2	COPD	1.12364	1.08007	1.16897	7.58061e-09	2599	42353
FKBP7	COPD	1.12127	1.07855	1.16569	7.67385e-09	2599	42353
BMP10	COPD	0.887844	0.852691	0.924447	7.86615e-09	2599	42353
ERBIN	COPD	1.12386	1.08014	1.16934	7.99374e-09	2599	42353
PCBD1	COPD	1.12668	1.08193	1.17328	8.03487e-09	2599	42353
AHSP	COPD	1.12878	1.08324	1.17625	8.16735e-09	2599	42353
ITGB1	COPD	0.887772	0.852559	0.92444	8.17946e-09	2599	42353
PHACTR2	COPD	1.12326	1.07969	1.1686	8.51958e-09	2599	42353
LGALS7_LGALS7B	COPD	1.12701	1.08198	1.17392	9.05714e-09	2599	42353
TBCB	COPD	1.12297	1.07935	1.16834	9.57942e-09	2599	42353
NUB1	COPD	1.12279	1.07924	1.16811	9.61581e-09	2599	42353
CLEC1A	COPD	1.12255	1.07908	1.16778	9.68408e-09	2599	42353
CLUL1	COPD	0.889399	0.854389	0.925843	1.06251e-08	2599	42353
ITM2A	COPD	0.890238	0.855471	0.926418	1.0635e-08	2599	42353
DSG3	COPD	0.888712	0.853447	0.925434	1.12265e-08	2599	42353
NELL1	COPD	0.89459	0.861023	0.929465	1.13934e-08	2599	42353
VNN1	COPD	1.12047	1.0775	1.16516	1.18867e-08	2599	42353
CD99	COPD	1.14055	1.09013	1.19331	1.1938e-08	2599	42353
WNT9A	COPD	1.13609	1.0873	1.18707	1.21527e-08	2599	42353
HMBS	COPD	1.12258	1.0788	1.16815	1.2223e-08	2599	42353
APOA2	COPD	1.12178	1.07828	1.16704	1.23837e-08	2599	42353
TSPYL1	COPD	1.12185	1.0783	1.16716	1.25646e-08	2599	42353
GOPC	COPD	1.12179	1.07821	1.16712	1.30485e-08	2599	42353
PRDX2	COPD	1.12304	1.07896	1.16893	1.35275e-08	2599	42353
BCL2L11	COPD	1.12119	1.07776	1.16638	1.39062e-08	2599	42353
JPT2	COPD	1.12099	1.07759	1.16614	1.4346e-08	2599	42353
MENT	COPD	0.888724	0.853086	0.92585	1.60835e-08	2599	42353
VASP	COPD	1.12071	1.07725	1.16592	1.62863e-08	2599	42353
ENTPD2	COPD	0.893051	0.85867	0.928808	1.63237e-08	2599	42353
DCN	COPD	0.888752	0.853071	0.925927	1.68958e-08	2599	42353
ROBO1	COPD	1.11926	1.07629	1.16395	1.6939e-08	2599	42353
SEZ6	COPD	0.893335	0.858951	0.929096	1.77761e-08	2599	42353
PSRC1	COPD	1.11932	1.07621	1.16416	1.85831e-08	2599	42353
RAB11FIP3	COPD	1.12242	1.07814	1.16852	1.8729e-08	2599	42353
RGCC	COPD	1.12038	1.07683	1.16568	1.91035e-08	2599	42353
TMED8	COPD	1.12114	1.0773	1.16676	1.92292e-08	2599	42353
FGD3	COPD	1.12023	1.07671	1.16551	1.96146e-08	2599	42353
SRPX	COPD	1.12676	1.08077	1.1747	1.98382e-08	2599	42353
ADGRF5	COPD	1.12118	1.07727	1.16689	2.00881e-08	2599	42353
JUN	COPD	1.1196	1.07626	1.16469	2.04367e-08	2599	42353
CTSC	COPD	1.12106	1.07711	1.16681	2.14414e-08	2599	42353
SELL	COPD	0.891451	0.856289	0.928057	2.18991e-08	2599	42353
MIF	COPD	1.11945	1.07607	1.16458	2.19993e-08	2599	42353
MECR	COPD	1.11766	1.0749	1.16212	2.28365e-08	2599	42353
SMAD1	COPD	1.11939	1.07585	1.1647	2.52528e-08	2599	42353
TGFBR1	COPD	1.11593	1.07369	1.15984	2.5256e-08	2599	42353
HMGCL	COPD	1.1173	1.0745	1.16181	2.61882e-08	2599	42353
NRP2	COPD	1.12091	1.07674	1.16689	2.63139e-08	2599	42353
ABHD14B	COPD	1.12091	1.07671	1.16691	2.67883e-08	2599	42353
NCR3LG1	COPD	1.12467	1.07903	1.17223	2.70562e-08	2599	42353
PLAU	COPD	1.12052	1.07641	1.16643	2.7932e-08	2599	42353
CASC3	COPD	1.11828	1.07502	1.16328	2.79824e-08	2599	42353
MTDH	COPD	1.11702	1.07417	1.16158	2.93549e-08	2599	42353
ZBP1	COPD	1.11792	1.07472	1.16286	2.96053e-08	2599	42353
UROD	COPD	1.11926	1.07552	1.16478	3.02752e-08	2599	42353
TRIM58	COPD	1.11783	1.07463	1.16276	3.03748e-08	2599	42353
PPP2R5A	COPD	1.11777	1.07459	1.16269	3.05253e-08	2599	42353
EPS8L2	COPD	1.12043	1.07622	1.16645	3.09023e-08	2599	42353
NIT1	COPD	1.11829	1.07486	1.16347	3.15908e-08	2599	42353
ASPSCR1	COPD	1.1193	1.07549	1.1649	3.16142e-08	2599	42353
SARG	COPD	1.11892	1.07522	1.16439	3.22996e-08	2599	42353
RNASE10	COPD	1.11677	1.0738	1.16145	3.43572e-08	2599	42353
GZMH	COPD	1.11956	1.07549	1.16544	3.54794e-08	2599	42353
CELA3A	COPD	0.896383	0.862185	0.931938	3.55386e-08	2599	42353
NTF3	COPD	0.896435	0.862191	0.932039	3.7626e-08	2599	42353
C5	COPD	1.1162	1.07333	1.16078	3.77312e-08	2599	42353
PLCB2	COPD	1.11723	1.07387	1.16234	4.05764e-08	2599	42353
CETN3	COPD	1.1179	1.07424	1.16334	4.1921e-08	2599	42353
HARS1	COPD	1.11775	1.07413	1.16314	4.23452e-08	2599	42353
CTSH	COPD	1.11596	1.07299	1.16065	4.33651e-08	2599	42353
IL1RAP	COPD	0.896099	0.86158	0.932001	4.41166e-08	2599	42353
AKR1B10	COPD	1.11365	1.07151	1.15744	4.50617e-08	2599	42353
PRDX3	COPD	1.11462	1.0721	1.15882	4.53361e-08	2599	42353
SLAMF6	COPD	1.11571	1.07274	1.1604	4.64723e-08	2599	42353
SERPINI2	COPD	0.896512	0.862059	0.932341	4.65843e-08	2599	42353
NEFL	COPD	1.13689	1.0857	1.19049	4.82266e-08	2599	42353
ADAMTSL5	COPD	0.89643	0.861909	0.932334	4.84688e-08	2599	42353
MITD1	COPD	1.11688	1.07332	1.16221	5.14807e-08	2599	42353
LAIR2	COPD	1.11378	1.07139	1.15786	5.2515e-08	2599	42353
EIF5	COPD	1.11299	1.07085	1.15678	5.4305e-08	2599	42353
ANXA4	COPD	1.11587	1.07258	1.16091	5.60213e-08	2599	42353
CXCL12	COPD	1.11417	1.0715	1.15854	5.76175e-08	2599	42353
CD2	COPD	1.11365	1.07117	1.15781	5.80033e-08	2599	42353
DNAJC21	COPD	1.11493	1.07187	1.15972	6.17206e-08	2599	42353
CES3	COPD	1.12104	1.07556	1.16844	6.39232e-08	2599	42353
PLA2G1B	COPD	0.897935	0.863553	0.933687	6.50167e-08	2599	42353
CEACAM1	COPD	1.11434	1.07143	1.15897	6.53696e-08	2599	42353
CST1	COPD	0.897627	0.863075	0.933563	6.94745e-08	2599	42353
NIT2	COPD	1.11574	1.07219	1.16105	6.96844e-08	2599	42353
ISM1	COPD	1.11574	1.07213	1.16112	7.29821e-08	2599	42353
AKR1B1	COPD	1.11383	1.07095	1.15842	7.34744e-08	2599	42353
PDGFC	COPD	1.11284	1.07024	1.15715	7.97474e-08	2599	42353
CLEC4A	COPD	0.897476	0.862696	0.933657	8.13487e-08	2599	42353
SCARA5	COPD	1.11996	1.07448	1.16737	8.51301e-08	2599	42353
C19orf12	COPD	1.11477	1.07129	1.16001	8.68144e-08	2599	42353
SYAP1	COPD	1.11386	1.07069	1.15878	8.99465e-08	2599	42353
MPHOSPH8	COPD	1.11338	1.07039	1.15809	9.00425e-08	2599	42353
GSR	COPD	1.11517	1.07148	1.16065	9.0123e-08	2599	42353
LY9	COPD	1.11117	1.06903	1.15496	9.05461e-08	2599	42353
DCTN1	COPD	1.11594	1.07189	1.16181	9.39676e-08	2599	42353
RCOR1	COPD	1.11151	1.06919	1.15551	9.42699e-08	2599	42353
DOK1	COPD	1.11434	1.07091	1.15954	9.46001e-08	2599	42353
GPRC5C	COPD	1.11118	1.06898	1.15505	9.46824e-08	2599	42353
TF	COPD	1.11377	1.07045	1.15884	1.01544e-07	2599	42353
TSPAN7	COPD	0.900825	0.866768	0.93622	1.08659e-07	2599	42353
PCDH9	COPD	0.899181	0.864566	0.935183	1.12232e-07	2599	42353
NRGN	COPD	1.11376	1.0703	1.15898	1.12517e-07	2599	42353
EPHA4	COPD	0.901013	0.866942	0.936424	1.15901e-07	2599	42353
CD6	COPD	1.11229	1.06927	1.15703	1.23152e-07	2599	42353
HLA_A	COPD	1.10876	1.0671	1.15204	1.26268e-07	2599	42353
SV2A	COPD	1.11134	1.06863	1.15576	1.29379e-07	2599	42353
MANSC4	COPD	1.11056	1.06813	1.15467	1.31587e-07	2599	42353
ENO1	COPD	1.1118	1.06888	1.15644	1.31923e-07	2599	42353
NPR1	COPD	0.900908	0.866624	0.936548	1.35251e-07	2599	42353
SLAMF7	COPD	1.11006	1.06774	1.15405	1.39879e-07	2599	42353
IL12RB2	COPD	0.902029	0.868044	0.937345	1.42451e-07	2599	42353
HS3ST3B1	COPD	1.11172	1.06869	1.15649	1.45313e-07	2599	42353
COL28A1	COPD	0.900344	0.865759	0.93631	1.49726e-07	2599	42353
AHSG	COPD	1.11023	1.06769	1.15448	1.56169e-07	2599	42353
ANGPTL1	COPD	1.11311	1.0694	1.15861	1.58252e-07	2599	42353
FGF2	COPD	1.11188	1.0686	1.15692	1.65176e-07	2599	42353
RTN4R	COPD	1.11172	1.06847	1.15672	1.68679e-07	2599	42353
DNAJB6	COPD	1.11237	1.06881	1.1577	1.73827e-07	2599	42353
SPOCK1	COPD	0.900005	0.865107	0.93631	1.77528e-07	2599	42353
STK24	COPD	1.11124	1.06806	1.15616	1.82377e-07	2599	42353
GRAP2	COPD	1.11106	1.06791	1.15595	1.88167e-07	2599	42353
ERP29	COPD	1.11057	1.0676	1.15528	1.90281e-07	2599	42353
PCYT2	COPD	1.10995	1.06706	1.15457	2.13203e-07	2599	42353
GGACT	COPD	1.11	1.06706	1.15466	2.16164e-07	2599	42353
VGF	COPD	0.900405	0.865385	0.936841	2.17902e-07	2599	42353
MSRA	COPD	1.11059	1.0674	1.15554	2.18759e-07	2599	42353
FIS1	COPD	1.11096	1.06761	1.15606	2.19772e-07	2599	42353
TMPRSS5	COPD	0.902184	0.867722	0.938014	2.21587e-07	2599	42353
SERPINA4	COPD	0.901752	0.86714	0.937746	2.23489e-07	2599	42353
PDGFB	COPD	1.10902	1.06641	1.15334	2.26567e-07	2599	42353
CKMT1A_CKMT1B	COPD	1.10727	1.06535	1.15084	2.28459e-07	2599	42353
MPI	COPD	1.11125	1.06771	1.15656	2.30672e-07	2599	42353
ABRAXAS2	COPD	1.11041	1.06718	1.15539	2.3495e-07	2599	42353
SNAP29	COPD	1.10875	1.06617	1.15303	2.38227e-07	2599	42353
HDGF	COPD	1.10826	1.06577	1.15243	2.55078e-07	2599	42353
TRIM26	COPD	1.10705	1.06505	1.15071	2.55204e-07	2599	42353
MEGF10	COPD	0.901552	0.866689	0.937818	2.5978e-07	2599	42353
NDRG1	COPD	1.10672	1.06478	1.15032	2.68598e-07	2599	42353
TIMP3	COPD	1.10889	1.06605	1.15345	2.72477e-07	2599	42353
VSIR	COPD	1.10845	1.06578	1.15282	2.73355e-07	2599	42353
LYPD8	COPD	1.10757	1.06524	1.15158	2.7723e-07	2599	42353
CCDC134	COPD	1.10777	1.06535	1.15187	2.77422e-07	2599	42353
F2R	COPD	1.11108	1.0673	1.15665	2.80695e-07	2599	42353
SAFB2	COPD	1.10576	1.06409	1.14906	2.90466e-07	2599	42353
MESD	COPD	1.10928	1.0661	1.15421	3.06241e-07	2599	42353
SPRY2	COPD	1.10887	1.06584	1.15363	3.0862e-07	2599	42353
FCGR3B	COPD	1.10716	1.06483	1.15117	3.08754e-07	2599	42353
STX16	COPD	1.10773	1.06512	1.15205	3.18809e-07	2599	42353
CA5A	COPD	1.11117	1.06691	1.15727	3.72511e-07	2599	42353
GIPC3	COPD	1.10833	1.06516	1.15325	3.90117e-07	2599	42353
KIFBP	COPD	1.10778	1.06481	1.15248	3.95037e-07	2599	42353
PLA2G4A	COPD	1.10842	1.06515	1.15345	4.05771e-07	2599	42353
IGFBP1	COPD	1.10997	1.06605	1.15569	4.06927e-07	2599	42353
ACTN2	COPD	1.1108	1.06654	1.1569	4.07549e-07	2599	42353
PRKAR1A	COPD	1.10715	1.06435	1.15167	4.18412e-07	2599	42353
COL1A1	COPD	0.90405	0.869404	0.940078	4.21054e-07	2599	42353
VAMP5	COPD	1.10748	1.0645	1.15218	4.28869e-07	2599	42353
IDI2	COPD	1.10861	1.06503	1.15397	4.66882e-07	2599	42353
ANKMY2	COPD	1.10723	1.06422	1.15198	4.68273e-07	2599	42353
MAP4K5	COPD	1.10713	1.06408	1.15192	4.91702e-07	2599	42353
TP53BP1	COPD	0.906	0.871784	0.941559	5.0153e-07	2599	42353
NT5C	COPD	1.10771	1.06438	1.1528	5.04854e-07	2599	42353
PMM2	COPD	1.10634	1.06357	1.15082	5.06474e-07	2599	42353
ITPR1	COPD	1.10687	1.06388	1.15161	5.08645e-07	2599	42353
ICAM3	COPD	1.10344	1.06179	1.14673	5.32398e-07	2599	42353
ACP1	COPD	0.904541	0.869724	0.940751	5.45124e-07	2599	42353
CES1	COPD	1.10375	1.06187	1.14728	5.6872e-07	2599	42353
RNF43	COPD	1.10492	1.06255	1.14897	5.70003e-07	2599	42353
IFNGR2	COPD	1.10402	1.06201	1.1477	5.76742e-07	2599	42353
YTHDF3	COPD	1.10512	1.06264	1.1493	5.78849e-07	2599	42353
TSPAN8	COPD	1.10618	1.06321	1.15088	5.97642e-07	2599	42353
MFAP4	COPD	0.902946	0.867433	0.939914	6.13671e-07	2599	42353
INPP1	COPD	1.10771	1.06406	1.15315	6.14555e-07	2599	42353
PI16	COPD	0.904196	0.869089	0.940721	6.21321e-07	2599	42353
CIRBP	COPD	1.10592	1.06298	1.15058	6.24058e-07	2599	42353
NFIC	COPD	1.10342	1.06152	1.14697	6.2694e-07	2599	42353
BAG6	COPD	1.10832	1.06435	1.1541	6.35789e-07	2599	42353
PADI2	COPD	1.1039	1.06176	1.14772	6.42543e-07	2599	42353
ASRGL1	COPD	1.10557	1.06266	1.15021	6.73806e-07	2599	42353
SIRPA	COPD	1.10159	1.06033	1.14445	6.77572e-07	2599	42353
FKBP14	COPD	1.10523	1.06244	1.14975	6.82651e-07	2599	42353
PDLIM5	COPD	1.10563	1.06265	1.15035	6.92504e-07	2599	42353
FHIT	COPD	1.10478	1.06215	1.14912	6.94405e-07	2599	42353
SIGLEC9	COPD	1.10465	1.06202	1.14899	7.1713e-07	2599	42353
PEPD	COPD	0.906657	0.872152	0.942526	7.42089e-07	2599	42353
ITGAV	CYS	0.774285	0.708887	0.845716	1.33223e-08	532	22844
ITGA11	CYS	0.79471	0.730033	0.865117	1.1246e-07	532	22844
SMTN	ENDO	1.26238	1.17023	1.36179	1.69309e-09	676	23388
DNMBP	ENDO	1.25868	1.16762	1.35684	1.92064e-09	676	23388
TAX1BP1	ENDO	1.25528	1.16351	1.3543	4.37193e-09	676	23388
PRDX1	ENDO	1.26143	1.16551	1.36524	8.63607e-09	676	23388
CES3	ENDO	1.25264	1.15793	1.35508	1.95516e-08	676	23388
ZBTB16	ENDO	1.2444	1.1507	1.34573	4.39525e-08	676	23388
STX4	ENDO	1.23316	1.14353	1.32981	5.21501e-08	676	23388
CDC42BPB	ENDO	1.24224	1.14862	1.3435	5.77738e-08	676	23388
DTNB	ENDO	1.23645	1.14416	1.33618	8.21293e-08	676	23388
MAP3K5	ENDO	1.23666	1.14411	1.33669	8.69603e-08	676	23388
CALCOCO1	ENDO	1.23568	1.1428	1.3361	1.10839e-07	676	23388
LRRFIP1	ENDO	1.23378	1.14158	1.33343	1.14923e-07	676	23388
WASHC3	ENDO	1.2266	1.13687	1.3234	1.36547e-07	676	23388
INPPL1	ENDO	1.23238	1.13994	1.33232	1.50182e-07	676	23388
CAMSAP1	ENDO	1.2305	1.13858	1.32984	1.64018e-07	676	23388
MTSS1	ENDO	1.23043	1.13844	1.32985	1.69011e-07	676	23388
TBC1D5	ENDO	1.22435	1.13441	1.32142	1.99794e-07	676	23388
PSME2	ENDO	1.2167	1.12952	1.31061	2.33154e-07	676	23388
BNIP3L	ENDO	1.21631	1.12873	1.31069	2.8092e-07	676	23388
CCL16	ENDO	1.23074	1.13647	1.33283	3.28756e-07	676	23388
CDC27	ENDO	1.21952	1.1293	1.31695	4.17241e-07	676	23388
CRACR2A	ENDO	1.21808	1.12847	1.31481	4.1958e-07	676	23388
RBFOX3	ENDO	1.22857	1.13416	1.33083	4.51382e-07	676	23388
CES2	ENDO	1.21163	1.1242	1.30585	5.06808e-07	676	23388
BECN1	ENDO	1.20907	1.12232	1.30252	5.80001e-07	676	23388
HAVCR2	ENDO	1.22069	1.1288	1.32006	5.90606e-07	676	23388
LDLR	ENDO	1.20605	1.12037	1.29828	6.26688e-07	676	23388
ASGR1	ENDO	1.21284	1.12409	1.3086	6.46448e-07	676	23388
CHRDL2	GYN	1.47765	1.31461	1.6609	5.91425e-11	273	23667
WFDC2	GYN	1.44736	1.26684	1.6536	5.33245e-08	273	23667
PAEP	GYN	1.4417	1.25541	1.65564	2.19457e-07	273	23667
ASGR1	GYN	1.36625	1.2108	1.54166	4.11334e-07	273	23667
CDH3	GYN	1.35366	1.2015	1.52509	6.44491e-07	273	23667
CXCL9	IBD	1.58161	1.42401	1.75665	1.12781e-17	398	43203
PLAUR	IBD	1.54006	1.38906	1.70748	2.37625e-16	398	43203
MMP12	IBD	1.55657	1.39759	1.73363	8.28891e-16	398	43203
IL2RA	IBD	1.51002	1.36448	1.67109	1.5896e-15	398	43203
CCL11	IBD	1.50026	1.35417	1.6621	8.45067e-15	398	43203
HGF	IBD	1.49834	1.35083	1.66196	2.05756e-14	398	43203
IL1RN	IBD	1.45701	1.31789	1.61082	1.96965e-13	398	43203
EIF4EBP1	IBD	1.45407	1.31548	1.60727	2.38639e-13	398	43203
TNFRSF6B	IBD	1.46525	1.32263	1.62326	2.63837e-13	398	43203
TNFRSF1B	IBD	1.47414	1.3284	1.63587	2.73981e-13	398	43203
GLRX	IBD	1.45055	1.31276	1.60279	2.79431e-13	398	43203
TNFRSF1A	IBD	1.4778	1.32924	1.64297	5.01839e-13	398	43203
IL22	IBD	1.4636	1.31954	1.62339	5.80278e-13	398	43203
CD2AP	IBD	1.44752	1.3086	1.6012	6.73639e-13	398	43203
GDF15	IBD	1.531	1.36149	1.7216	1.12273e-12	398	43203
CD74	IBD	1.46051	1.31564	1.62132	1.18481e-12	398	43203
MMP8	IBD	1.43769	1.29958	1.59047	1.85216e-12	398	43203
DDT	IBD	1.4285	1.29356	1.57752	1.86864e-12	398	43203
IL18	IBD	1.44554	1.30445	1.60189	2.03288e-12	398	43203
PSME2	IBD	1.43388	1.29677	1.58548	2.09708e-12	398	43203
CD300E	IBD	1.44923	1.3058	1.60842	3.00228e-12	398	43203
SEPTIN8	IBD	1.444	1.30223	1.60121	3.20497e-12	398	43203
PRTN3	IBD	1.42033	1.28558	1.56919	5.20674e-12	398	43203
CD274	IBD	1.4332	1.29372	1.58772	5.5991e-12	398	43203
REG1B	IBD	1.42482	1.28819	1.57595	5.84779e-12	398	43203
OCLN	IBD	1.43607	1.29521	1.59225	6.37671e-12	398	43203
S100A11	IBD	1.4174	1.28242	1.5666	8.39504e-12	398	43203
COL18A1	IBD	1.44411	1.2995	1.60482	8.70653e-12	398	43203
TNFRSF9	IBD	1.44034	1.29656	1.60007	1.04378e-11	398	43203
CEACAM8	IBD	1.42497	1.28652	1.57833	1.11487e-11	398	43203
S100A12	IBD	1.40619	1.2743	1.55173	1.17119e-11	398	43203
PTGDS	IBD	1.45105	1.30288	1.61606	1.24806e-11	398	43203
CSF1	IBD	1.42635	1.287	1.58079	1.28518e-11	398	43203
B2M	IBD	1.43166	1.29033	1.58847	1.31746e-11	398	43203
ORM1	IBD	1.41051	1.27605	1.55915	1.71032e-11	398	43203
NCF2	IBD	1.39951	1.26888	1.54358	1.77553e-11	398	43203
BECN1	IBD	1.41112	1.27631	1.56018	1.79326e-11	398	43203
TNF	IBD	1.42001	1.28188	1.57302	1.86672e-11	398	43203
NPC2	IBD	1.43918	1.29409	1.60054	1.88025e-11	398	43203
PGLYRP1	IBD	1.41123	1.27562	1.56126	2.34833e-11	398	43203
LGALS9	IBD	1.42795	1.28499	1.58682	3.62188e-11	398	43203
NECTIN2	IBD	1.4174	1.27824	1.5717	3.6853e-11	398	43203
TNFRSF4	IBD	1.42281	1.28167	1.57951	3.70274e-11	398	43203
TNFRSF8	IBD	1.40125	1.26693	1.5498	5.31013e-11	398	43203
PSAP	IBD	1.41229	1.2737	1.56596	5.72906e-11	398	43203
HAVCR2	IBD	1.40996	1.27193	1.56298	6.32683e-11	398	43203
IGFBP4	IBD	1.4389	1.28988	1.60515	6.88705e-11	398	43203
TGFA	IBD	1.39246	1.26022	1.53857	7.87383e-11	398	43203
TALDO1	IBD	1.39806	1.26376	1.54664	7.88353e-11	398	43203
IL6	IBD	1.39898	1.26409	1.54827	8.57301e-11	398	43203
EFNA1	IBD	1.40941	1.27056	1.56344	8.85909e-11	398	43203
CCL20	IBD	1.38818	1.257	1.53305	9.41705e-11	398	43203
REG3A	IBD	1.40306	1.26622	1.5547	9.94425e-11	398	43203
PSME1	IBD	1.39303	1.25982	1.54032	1.01936e-10	398	43203
ASGR1	IBD	1.40477	1.26711	1.55737	1.05224e-10	398	43203
CANT1	IBD	1.39346	1.25996	1.54111	1.06684e-10	398	43203
ADAM8	IBD	1.39171	1.25864	1.53885	1.14778e-10	398	43203
EGLN1	IBD	1.38789	1.25621	1.53337	1.15741e-10	398	43203
CLEC4D	IBD	1.39848	1.26274	1.54881	1.20973e-10	398	43203
AGR2	IBD	1.39222	1.25838	1.54029	1.39202e-10	398	43203
LRCH4	IBD	1.38667	1.25486	1.53233	1.41093e-10	398	43203
CHCHD10	IBD	1.42459	1.27852	1.58734	1.44023e-10	398	43203
CD14	IBD	1.39537	1.2601	1.54517	1.51912e-10	398	43203
TIMP1	IBD	1.40394	1.26539	1.55766	1.55382e-10	398	43203
OSM	IBD	1.38663	1.25416	1.53309	1.76692e-10	398	43203
VSIG4	IBD	1.41269	1.27034	1.57099	1.82145e-10	398	43203
CSTB	IBD	1.3936	1.25838	1.54336	1.84993e-10	398	43203
CD27	IBD	1.39791	1.26096	1.54974	1.91996e-10	398	43203
PRSS8	IBD	1.42066	1.27501	1.58294	1.98765e-10	398	43203
PLIN3	IBD	1.38533	1.25263	1.53208	2.22988e-10	398	43203
DEFA1_DEFA1B	IBD	1.38479	1.25227	1.53134	2.25407e-10	398	43203
PEBP1	IBD	1.38167	1.24958	1.52772	2.86526e-10	398	43203
DSC2	IBD	1.39829	1.25948	1.5524	3.28644e-10	398	43203
OSCAR	IBD	1.37867	1.24717	1.52403	3.41279e-10	398	43203
TNFRSF14	IBD	1.39152	1.25485	1.54307	3.75002e-10	398	43203
EFNA4	IBD	1.39629	1.2578	1.55003	3.76254e-10	398	43203
ST13	IBD	1.37647	1.24536	1.52137	3.93058e-10	398	43203
CLEC5A	IBD	1.38761	1.25152	1.53851	4.97787e-10	398	43203
MAD1L1	IBD	1.37708	1.24477	1.52345	5.35625e-10	398	43203
F9	IBD	1.37546	1.24374	1.52112	5.40097e-10	398	43203
IL18R1	IBD	1.37617	1.24416	1.52219	5.44447e-10	398	43203
MPO	IBD	1.37077	1.24081	1.51435	5.45281e-10	398	43203
HYOU1	IBD	1.37283	1.2416	1.51794	6.36484e-10	398	43203
FGR	IBD	1.36543	1.237	1.50719	6.40453e-10	398	43203
WFDC2	IBD	1.41694	1.26847	1.58278	6.78879e-10	398	43203
NSFL1C	IBD	1.37108	1.24016	1.51581	7.10728e-10	398	43203
STIP1	IBD	1.36901	1.23879	1.51292	7.32248e-10	398	43203
LCN2	IBD	1.38124	1.24607	1.53108	7.91312e-10	398	43203
SHISA5	IBD	1.39837	1.25582	1.55711	9.83286e-10	398	43203
CTSD	IBD	1.37403	1.24051	1.52192	1.11383e-09	398	43203
CD80	IBD	1.37674	1.24203	1.52606	1.16108e-09	398	43203
LRG1	IBD	1.38127	1.24479	1.53271	1.16394e-09	398	43203
INPP5D	IBD	1.36636	1.23561	1.51096	1.18627e-09	398	43203
BNIP3L	IBD	1.3685	1.23681	1.51423	1.2267e-09	398	43203
CXCL8	IBD	1.36508	1.23469	1.50923	1.23395e-09	398	43203
C1RL	IBD	1.36924	1.23702	1.51559	1.31686e-09	398	43203
DPY30	IBD	1.36754	1.23593	1.51318	1.34018e-09	398	43203
RNASET2	IBD	1.37502	1.24039	1.52427	1.3821e-09	398	43203
BTN3A2	IBD	1.36736	1.23558	1.51319	1.43691e-09	398	43203
UBAC1	IBD	1.36197	1.23218	1.50543	1.48472e-09	398	43203
CSF3R	IBD	1.36221	1.23201	1.50617	1.63394e-09	398	43203
CST7	IBD	1.35252	1.22595	1.49217	1.70674e-09	398	43203
DNMBP	IBD	1.3672	1.23485	1.51373	1.73612e-09	398	43203
SNRPB2	IBD	1.36058	1.23076	1.50409	1.76255e-09	398	43203
SPINK1	IBD	1.37398	1.23829	1.52454	2.11624e-09	398	43203
PECR	IBD	1.3526	1.22524	1.49321	2.15411e-09	398	43203
SH3GLB2	IBD	1.35494	1.22655	1.49678	2.23039e-09	398	43203
LRRFIP1	IBD	1.36273	1.2312	1.50832	2.28467e-09	398	43203
DNAJB2	IBD	1.35738	1.22793	1.50048	2.29915e-09	398	43203
AK1	IBD	1.35971	1.22922	1.50407	2.38772e-09	398	43203
OGFR	IBD	1.37003	1.2354	1.51932	2.43463e-09	398	43203
CXCL11	IBD	1.35636	1.22699	1.49937	2.52774e-09	398	43203
RBP7	IBD	1.35736	1.22758	1.50085	2.53447e-09	398	43203
CFI	IBD	1.36371	1.23141	1.51023	2.55531e-09	398	43203
LBR	IBD	1.34942	1.22268	1.48929	2.59787e-09	398	43203
TNFSF13B	IBD	1.37086	1.23561	1.52092	2.65096e-09	398	43203
DXO	IBD	1.35416	1.22543	1.49641	2.69871e-09	398	43203
PILRA	IBD	1.36387	1.23122	1.51082	2.77655e-09	398	43203
IMPACT	IBD	1.35537	1.22593	1.49847	2.89103e-09	398	43203
PDCD5	IBD	1.35398	1.22497	1.49659	2.99925e-09	398	43203
IL18BP	IBD	1.37231	1.23604	1.52361	3.00414e-09	398	43203
ELOA	IBD	1.34753	1.22097	1.48722	3.08086e-09	398	43203
TFPI2	IBD	1.37046	1.2348	1.52103	3.11158e-09	398	43203
LAMP3	IBD	1.36538	1.23151	1.51381	3.31833e-09	398	43203
PAXX	IBD	1.35834	1.22719	1.5035	3.38122e-09	398	43203
REG1A	IBD	1.35936	1.22778	1.50503	3.40509e-09	398	43203
DLL1	IBD	1.36893	1.23354	1.51918	3.41671e-09	398	43203
CC2D1A	IBD	1.35416	1.2246	1.49744	3.4534e-09	398	43203
OMG	IBD	0.733894	0.662264	0.813273	3.53856e-09	398	43203
PSMG3	IBD	1.35225	1.22329	1.49481	3.6055e-09	398	43203
UBE2L6	IBD	1.35434	1.22408	1.49846	4.13006e-09	398	43203
IL1B	IBD	1.35668	1.22548	1.50192	4.14251e-09	398	43203
BAG4	IBD	1.35045	1.22166	1.49283	4.23017e-09	398	43203
DNM3	IBD	1.35256	1.2228	1.49609	4.38815e-09	398	43203
LILRA5	IBD	1.35133	1.22199	1.49436	4.4771e-09	398	43203
LRRN1	IBD	0.740585	0.66969	0.818986	4.93203e-09	398	43203
FABP5	IBD	1.3496	1.22055	1.49229	5.02319e-09	398	43203
ZBTB17	IBD	1.34742	1.21896	1.48943	5.44179e-09	398	43203
CHI3L1	IBD	1.36725	1.23067	1.51898	5.69051e-09	398	43203
DNPH1	IBD	1.34435	1.21695	1.48509	5.70967e-09	398	43203
NACC1	IBD	1.34713	1.21829	1.4896	6.26318e-09	398	43203
ASGR2	IBD	1.34801	1.21819	1.49167	7.46988e-09	398	43203
HIP1R	IBD	1.34544	1.21608	1.48855	8.75345e-09	398	43203
PPCDC	IBD	1.34526	1.21592	1.48836	8.89678e-09	398	43203
HNRNPUL1	IBD	1.34236	1.21405	1.48424	9.26013e-09	398	43203
HDGFL2	IBD	1.3389	1.21191	1.4792	9.45077e-09	398	43203
RARRES2	IBD	1.34595	1.21607	1.48971	9.55817e-09	398	43203
SEL1L	IBD	1.34396	1.21463	1.48707	1.02683e-08	398	43203
FUS	IBD	1.34287	1.21398	1.48545	1.02749e-08	398	43203
TXN	IBD	1.3368	1.21016	1.47668	1.08683e-08	398	43203
SMTN	IBD	1.34702	1.21608	1.49206	1.13208e-08	398	43203
AARSD1	IBD	1.34547	1.21501	1.48994	1.18062e-08	398	43203
THOP1	IBD	1.34571	1.21489	1.49062	1.2669e-08	398	43203
LILRB4	IBD	1.35274	1.21904	1.5011	1.26943e-08	398	43203
SMNDC1	IBD	1.33123	1.20625	1.46915	1.28495e-08	398	43203
CCL3	IBD	1.35512	1.2203	1.50482	1.3159e-08	398	43203
THBD	IBD	1.34945	1.21673	1.49665	1.39816e-08	398	43203
CD300LF	IBD	1.34686	1.21509	1.49294	1.44209e-08	398	43203
NEDD4L	IBD	1.33506	1.2081	1.47536	1.44381e-08	398	43203
MNDA	IBD	1.32472	1.20185	1.46015	1.49462e-08	398	43203
TARBP2	IBD	1.34103	1.21124	1.48473	1.60648e-08	398	43203
GLOD4	IBD	1.3359	1.20812	1.47719	1.6434e-08	398	43203
IFI30	IBD	1.34927	1.21593	1.49724	1.67692e-08	398	43203
LPCAT2	IBD	1.33276	1.20617	1.47263	1.68771e-08	398	43203
CFB	IBD	1.33968	1.21025	1.48295	1.68967e-08	398	43203
TGFB1	IBD	1.33769	1.20894	1.48015	1.75419e-08	398	43203
SERPINH1	IBD	1.3328	1.206	1.47293	1.7815e-08	398	43203
RNASE6	IBD	1.351	1.21665	1.50018	1.80817e-08	398	43203
PIK3AP1	IBD	1.3319	1.20523	1.47188	1.89773e-08	398	43203
ATXN3	IBD	1.33323	1.20585	1.47407	1.98508e-08	398	43203
CD40	IBD	1.33115	1.20445	1.47118	2.07993e-08	398	43203
GLO1	IBD	1.32944	1.20339	1.4687	2.11282e-08	398	43203
STX4	IBD	1.3429	1.21118	1.48895	2.17472e-08	398	43203
ACYP1	IBD	1.33502	1.20645	1.47729	2.23872e-08	398	43203
RILP	IBD	1.32949	1.20311	1.46914	2.29133e-08	398	43203
FAM20A	IBD	1.33425	1.20569	1.47653	2.42769e-08	398	43203
TNFRSF11A	IBD	1.34502	1.21197	1.49267	2.44224e-08	398	43203
CLEC6A	IBD	1.33227	1.20442	1.47368	2.49329e-08	398	43203
PHLDB1	IBD	1.34424	1.21143	1.49161	2.49529e-08	398	43203
CCL7	IBD	1.33556	1.20579	1.4793	2.88522e-08	398	43203
CA2	IBD	1.32923	1.20183	1.47015	3.09498e-08	398	43203
SERPINB8	IBD	1.32851	1.20129	1.46919	3.18307e-08	398	43203
SIGLEC1	IBD	1.33078	1.20253	1.4727	3.25889e-08	398	43203
SF3B4	IBD	1.32348	1.19796	1.46215	3.53129e-08	398	43203
PSMD9	IBD	1.32533	1.19901	1.46495	3.55923e-08	398	43203
CLEC7A	IBD	1.33435	1.20426	1.47849	3.56121e-08	398	43203
ATG4A	IBD	1.32501	1.19878	1.46454	3.60245e-08	398	43203
GCHFR	IBD	1.32821	1.20032	1.46973	3.91202e-08	398	43203
ST6GAL1	IBD	1.32446	1.19806	1.46419	3.99523e-08	398	43203
POLR2F	IBD	1.3291	1.20065	1.4713	4.10824e-08	398	43203
ICAM1	IBD	1.32855	1.2003	1.4705	4.14008e-08	398	43203
APEX1	IBD	1.31661	1.19335	1.4526	4.14831e-08	398	43203
DTYMK	IBD	1.32282	1.19684	1.46206	4.27705e-08	398	43203
TNFAIP2	IBD	1.32435	1.19758	1.46453	4.44232e-08	398	43203
PARP1	IBD	1.32226	1.19629	1.4615	4.53396e-08	398	43203
PSMG4	IBD	1.31905	1.19417	1.457	4.85424e-08	398	43203
BACH1	IBD	1.32257	1.1962	1.4623	4.86518e-08	398	43203
BCL2L15	IBD	1.32123	1.19539	1.46033	4.90667e-08	398	43203
MMP9	IBD	1.32614	1.19814	1.46781	5.01876e-08	398	43203
PARK7	IBD	1.32252	1.19599	1.46243	5.09069e-08	398	43203
LHPP	IBD	1.32104	1.1947	1.46076	5.69401e-08	398	43203
SOD1	IBD	1.32103	1.19467	1.46075	5.71633e-08	398	43203
PIGR	IBD	1.32034	1.19387	1.46022	6.33598e-08	398	43203
ITGA5	IBD	1.32052	1.19362	1.46092	6.91628e-08	398	43203
CCT5	IBD	1.32266	1.19466	1.46437	7.24918e-08	398	43203
SIGLEC8	IBD	1.32408	1.19546	1.46654	7.27335e-08	398	43203
MDH1	IBD	1.31716	1.19147	1.45611	7.30092e-08	398	43203
RNASE4	IBD	1.33037	1.19902	1.47611	7.36887e-08	398	43203
GFRA1	IBD	1.34043	1.20454	1.49165	7.77516e-08	398	43203
SIGLEC7	IBD	1.3203	1.19289	1.46133	8.03172e-08	398	43203
APCS	IBD	1.33965	1.20379	1.49084	8.35174e-08	398	43203
PIKFYVE	IBD	1.31267	1.18819	1.45018	8.69597e-08	398	43203
FURIN	IBD	1.31691	1.19059	1.45664	8.76176e-08	398	43203
TNFRSF10B	IBD	1.34847	1.20851	1.50465	8.93714e-08	398	43203
GIGYF2	IBD	1.32362	1.19417	1.46711	9.33764e-08	398	43203
SNX15	IBD	1.31507	1.18879	1.45475	1.05184e-07	398	43203
PILRB	IBD	1.31606	1.18934	1.45627	1.05478e-07	398	43203
GOLM2	IBD	1.31011	1.18582	1.44743	1.08918e-07	398	43203
CASP1	IBD	1.31246	1.18715	1.451	1.09135e-07	398	43203
CXCL13	IBD	1.31268	1.18722	1.4514	1.1071e-07	398	43203
TAX1BP1	IBD	1.31658	1.18943	1.45733	1.11133e-07	398	43203
COLEC12	IBD	1.34123	1.20326	1.49502	1.15266e-07	398	43203
C1S	IBD	1.30866	1.18473	1.44555	1.1606e-07	398	43203
VSIG2	IBD	1.32223	1.19243	1.46615	1.16768e-07	398	43203
IGBP1	IBD	1.30896	1.18483	1.44611	1.18295e-07	398	43203
CDH2	IBD	1.33975	1.20222	1.49301	1.20489e-07	398	43203
GCNT1	IBD	1.31777	1.18976	1.45955	1.2057e-07	398	43203
IL17A	IBD	1.30463	1.1822	1.43974	1.22986e-07	398	43203
FCN1	IBD	1.31347	1.18722	1.45315	1.23472e-07	398	43203
AREG	IBD	1.31893	1.18986	1.46199	1.37487e-07	398	43203
DNAJC9	IBD	1.31091	1.1852	1.44995	1.41296e-07	398	43203
CAMSAP1	IBD	1.31673	1.1885	1.4588	1.41427e-07	398	43203
AP3B1	IBD	1.3075	1.18302	1.44508	1.49977e-07	398	43203
RABGAP1L	IBD	1.30761	1.18308	1.44525	1.50155e-07	398	43203
AZU1	IBD	1.30637	1.18237	1.44338	1.50523e-07	398	43203
GBP1	IBD	1.30682	1.18255	1.44416	1.53244e-07	398	43203
PDCD1	IBD	1.3083	1.18309	1.44676	1.64523e-07	398	43203
CDCP1	IBD	1.34139	1.20168	1.49735	1.65954e-07	398	43203
FAM3C	IBD	1.32282	1.19119	1.46899	1.68225e-07	398	43203
AP3S2	IBD	1.30741	1.18246	1.44557	1.69524e-07	398	43203
LILRA6	IBD	1.30307	1.17995	1.43905	1.71889e-07	398	43203
CD83	IBD	1.31436	1.18614	1.45644	1.7945e-07	398	43203
RELT	IBD	1.34	1.20044	1.49578	1.83144e-07	398	43203
CXCL10	IBD	1.31285	1.18487	1.45465	1.97756e-07	398	43203
TPP1	IBD	1.30584	1.18091	1.44398	1.9841e-07	398	43203
MRC1	IBD	1.31596	1.18643	1.45964	2.06333e-07	398	43203
EEF1D	IBD	1.30698	1.18123	1.44612	2.14105e-07	398	43203
MMP10	IBD	1.30236	1.17852	1.43922	2.1953e-07	398	43203
ZHX2	IBD	1.29934	1.17677	1.43469	2.2233e-07	398	43203
SMOC1	IBD	1.32247	1.18966	1.4701	2.26338e-07	398	43203
A1BG	IBD	1.32481	1.19095	1.4737	2.27045e-07	398	43203
TNFRSF10A	IBD	1.31766	1.18683	1.46291	2.33718e-07	398	43203
NFAT5	IBD	1.30119	1.17732	1.43809	2.49333e-07	398	43203
CFH	IBD	1.30086	1.17704	1.43771	2.55089e-07	398	43203
IRAG2	IBD	1.30323	1.17833	1.44136	2.57245e-07	398	43203
STAMBP	IBD	1.30091	1.17687	1.43804	2.67252e-07	398	43203
REG4	IBD	1.31441	1.18439	1.45871	2.68394e-07	398	43203
DDAH1	IBD	1.30341	1.17824	1.44187	2.68643e-07	398	43203
FAS	IBD	1.32161	1.18831	1.46987	2.74016e-07	398	43203
GGCT	IBD	1.29762	1.17488	1.43317	2.75921e-07	398	43203
SERPINA3	IBD	1.29988	1.17615	1.43663	2.76182e-07	398	43203
MYCBP2	IBD	1.29114	1.17119	1.42338	2.80167e-07	398	43203
PRG2	IBD	1.30453	1.17853	1.44401	2.90651e-07	398	43203
HCLS1	IBD	1.29667	1.17399	1.43218	3.00329e-07	398	43203
DNAJB1	IBD	1.29628	1.17372	1.43163	3.03747e-07	398	43203
TBCA	IBD	1.30023	1.17592	1.43768	3.04588e-07	398	43203
NOS2	IBD	1.3007	1.17616	1.43843	3.06452e-07	398	43203
IGSF8	IBD	1.30301	1.17733	1.4421	3.14348e-07	398	43203
NUDT5	IBD	1.29922	1.17517	1.43636	3.17654e-07	398	43203
TBC1D17	IBD	1.29739	1.17398	1.43378	3.30555e-07	398	43203
RAB44	IBD	1.29504	1.17267	1.4302	3.31049e-07	398	43203
CWC15	IBD	1.29053	1.17009	1.42338	3.35689e-07	398	43203
IMMT	IBD	1.30471	1.17799	1.44508	3.359e-07	398	43203
BOLA2_BOLA2B	IBD	1.30016	1.1754	1.43817	3.40267e-07	398	43203
CRHBP	IBD	1.30405	1.17752	1.44418	3.43434e-07	398	43203
NT5C1A	IBD	1.31438	1.18306	1.46029	3.58416e-07	398	43203
PSIP1	IBD	1.29212	1.17053	1.42634	3.72128e-07	398	43203
TXNDC5	IBD	1.29884	1.17425	1.43665	3.73467e-07	398	43203
CORO1A	IBD	1.29787	1.17348	1.43545	3.93698e-07	398	43203
APBB1IP	IBD	1.29518	1.17188	1.43145	4.03183e-07	398	43203
SEMA3F	IBD	1.3029	1.17614	1.44333	4.0549e-07	398	43203
HSPA1A	IBD	1.29357	1.17078	1.42923	4.22613e-07	398	43203
ANKRD54	IBD	1.28947	1.16848	1.42299	4.25037e-07	398	43203
NFKBIE	IBD	1.29579	1.17191	1.43276	4.32035e-07	398	43203
SCAMP3	IBD	1.29632	1.17199	1.43385	4.53455e-07	398	43203
MDK	IBD	1.29703	1.17233	1.43499	4.5889e-07	398	43203
MAVS	IBD	1.30389	1.17609	1.44558	4.61892e-07	398	43203
CAPG	IBD	1.29818	1.17288	1.43687	4.6776e-07	398	43203
CDC27	IBD	1.29624	1.17175	1.43395	4.73895e-07	398	43203
SERPIND1	IBD	1.29388	1.17038	1.43041	4.80942e-07	398	43203
CD99L2	IBD	1.29759	1.17234	1.43622	4.90332e-07	398	43203
S100A4	IBD	1.29387	1.17027	1.43051	4.91716e-07	398	43203
DAPK2	IBD	1.29022	1.16822	1.42497	4.95944e-07	398	43203
WASHC3	IBD	1.29758	1.17225	1.4363	4.9895e-07	398	43203
TXNDC15	IBD	1.29017	1.16814	1.42495	5.01455e-07	398	43203
QDPR	IBD	1.29458	1.17057	1.43173	5.02652e-07	398	43203
INPPL1	IBD	1.2972	1.17199	1.43579	5.04995e-07	398	43203
DTNB	IBD	1.31243	1.18034	1.45931	5.07652e-07	398	43203
IL10RB	IBD	1.30079	1.17379	1.44154	5.25454e-07	398	43203
STAT2	IBD	1.29596	1.17097	1.4343	5.43929e-07	398	43203
AKT1S1	IBD	1.2932	1.16943	1.43006	5.46658e-07	398	43203
SNX9	IBD	1.2922	1.16871	1.42875	5.68198e-07	398	43203
CCL23	IBD	1.29749	1.17157	1.43696	5.74017e-07	398	43203
CEP170	IBD	1.29292	1.16903	1.42994	5.76972e-07	398	43203
CENPF	IBD	1.28957	1.16718	1.42479	5.78152e-07	398	43203
CDC42BPB	IBD	1.3	1.17282	1.44098	5.89015e-07	398	43203
CCL18	IBD	1.29816	1.17179	1.43815	5.91192e-07	398	43203
CTSL	IBD	1.30098	1.17329	1.44257	5.97354e-07	398	43203
DNAJC6	IBD	1.29045	1.16749	1.42637	6.01249e-07	398	43203
TNIP1	IBD	1.29195	1.16825	1.42874	6.08466e-07	398	43203
PPME1	IBD	1.29134	1.16786	1.42787	6.16367e-07	398	43203
TRIM58	IBD	1.29055	1.16738	1.4267	6.22074e-07	398	43203
STK11	IBD	1.28875	1.16634	1.42401	6.29965e-07	398	43203
CKAP4	IBD	1.30309	1.17419	1.44614	6.30242e-07	398	43203
HEXIM1	IBD	1.29374	1.16904	1.43174	6.34983e-07	398	43203
ALDH1A1	IBD	1.2914	1.16773	1.42816	6.38586e-07	398	43203
BTN2A1	IBD	1.30033	1.17254	1.44205	6.50384e-07	398	43203
PGF	IBD	1.33482	1.19123	1.49572	6.57881e-07	398	43203
KAZN	IBD	1.294	1.16892	1.43246	6.71589e-07	398	43203
SIRPB1	IBD	1.29268	1.16814	1.43049	6.80748e-07	398	43203
TP53I3	IBD	1.28951	1.1663	1.42574	6.96801e-07	398	43203
EIF2AK2	IBD	1.29078	1.16675	1.42799	7.34789e-07	398	43203
PGD	IBD	1.28795	1.16518	1.42365	7.3869e-07	398	43203
EGLN1	IHD	1.31855	1.28865	1.34914	1.72227e-123	7564	35333
GDF15	IHD	1.37386	1.33705	1.41169	3.04112e-116	7564	35333
LRCH4	IHD	1.29268	1.26328	1.32275	4.36563e-106	7564	35333
MNDA	IHD	1.28198	1.25359	1.31102	9.01665e-105	7564	35333
NPC2	IHD	1.30753	1.27627	1.33955	1.32343e-104	7564	35333
ELOA	IHD	1.28315	1.2544	1.31257	4.37218e-103	7564	35333
NCF2	IHD	1.28207	1.25334	1.31147	2.2427e-102	7564	35333
NT5C1A	IHD	1.30446	1.27314	1.33655	6.02765e-102	7564	35333
MAD1L1	IHD	1.28787	1.25816	1.31828	3.46044e-100	7564	35333
SEPTIN8	IHD	1.29744	1.26658	1.32905	9.17894e-100	7564	35333
INPP5D	IHD	1.2852	1.25568	1.31542	2.29091e-99	7564	35333
SMNDC1	IHD	1.27655	1.24794	1.30582	6.0905e-99	7564	35333
FGR	IHD	1.27784	1.24907	1.30728	8.15196e-99	7564	35333
IFI30	IHD	1.28971	1.25907	1.3211	1.63174e-95	7564	35333
SNRPB2	IHD	1.27326	1.24426	1.30294	7.51057e-94	7564	35333
HGF	IHD	1.2823	1.25214	1.31318	3.57059e-93	7564	35333
IL1RN	IHD	1.27443	1.24517	1.30436	4.11011e-93	7564	35333
OCLN	IHD	1.28014	1.25011	1.31088	1.80211e-92	7564	35333
RNASE6	IHD	1.28	1.24953	1.31121	1.06659e-89	7564	35333
SMTN	IHD	1.27459	1.24459	1.30531	1.11775e-88	7564	35333
LGALS9	IHD	1.2807	1.24989	1.31227	3.12255e-88	7564	35333
TNFRSF10B	IHD	1.2902	1.25823	1.32299	4.17801e-88	7564	35333
ZHX2	IHD	1.26009	1.23171	1.28913	5.0837e-88	7564	35333
COL6A3	IHD	1.27205	1.24223	1.30259	5.73619e-88	7564	35333
LBR	IHD	1.25821	1.22995	1.28712	2.1183e-87	7564	35333
TAX1BP1	IHD	1.2673	1.23784	1.29746	9.85342e-87	7564	35333
ADM	IHD	1.28606	1.25428	1.31866	2.04556e-86	7564	35333
FABP4	IHD	1.28104	1.24981	1.31305	4.17659e-86	7564	35333
PLAUR	IHD	1.26887	1.23904	1.29943	1.17413e-85	7564	35333
LRRFIP1	IHD	1.26452	1.23516	1.29457	2.14511e-85	7564	35333
DNMBP	IHD	1.26606	1.2365	1.29633	2.75817e-85	7564	35333
TNFRSF10A	IHD	1.26213	1.23253	1.29244	2.18284e-82	7564	35333
DDT	IHD	1.25274	1.22423	1.28191	5.10873e-82	7564	35333
CD2AP	IHD	1.25651	1.22748	1.28622	9.56677e-82	7564	35333
PRSS8	IHD	1.26951	1.23845	1.30135	1.68067e-79	7564	35333
NBN	IHD	1.24266	1.21487	1.27108	4.54388e-79	7564	35333
DTNB	IHD	1.26691	1.23607	1.29852	5.56769e-79	7564	35333
NMNAT1	IHD	1.24697	1.21861	1.276	7.14279e-79	7564	35333
APEX1	IHD	1.24019	1.21247	1.26854	9.02478e-78	7564	35333
TBC1D5	IHD	1.2471	1.21845	1.27642	2.13273e-77	7564	35333
PHLDB1	IHD	1.25628	1.22644	1.28684	2.89237e-77	7564	35333
ZBTB17	IHD	1.24482	1.21635	1.27396	7.91748e-77	7564	35333
CHCHD10	IHD	1.26685	1.23554	1.29895	1.23816e-76	7564	35333
IL6	IHD	1.24616	1.21724	1.27576	2.22156e-75	7564	35333
NPM1	IHD	1.23531	1.20774	1.26352	3.64511e-75	7564	35333
LEP	IHD	1.28775	1.25341	1.32304	4.23294e-75	7564	35333
LSP1	IHD	1.24003	1.21181	1.26891	6.17753e-75	7564	35333
CFH	IHD	1.24139	1.21295	1.27049	1.02514e-74	7564	35333
RASSF2	IHD	1.23643	1.20861	1.26489	1.26549e-74	7564	35333
BNIP3L	IHD	1.24405	1.21523	1.27354	1.57151e-74	7564	35333
TPR	IHD	1.2367	1.20874	1.26531	4.34569e-74	7564	35333
ADAMTSL2	IHD	1.23704	1.20901	1.26573	6.29995e-74	7564	35333
NADK	IHD	1.23465	1.20685	1.26309	1.51355e-73	7564	35333
HNRNPUL1	IHD	1.24015	1.21164	1.26933	1.56602e-73	7564	35333
S100A11	IHD	1.23967	1.21121	1.26881	1.86987e-73	7564	35333
RIDA	IHD	1.23686	1.20875	1.26563	2.19124e-73	7564	35333
CC2D1A	IHD	1.23966	1.2111	1.26888	5.57204e-73	7564	35333
BAP18	IHD	1.23382	1.20602	1.26227	5.63502e-73	7564	35333
POLR2F	IHD	1.23928	1.21068	1.26856	1.74848e-72	7564	35333
BECN1	IHD	1.23811	1.20965	1.26724	1.93054e-72	7564	35333
PALM2	IHD	1.24352	1.21429	1.27347	4.5421e-72	7564	35333
CSTB	IHD	1.24017	1.21135	1.26969	5.9385e-72	7564	35333
COLEC12	IHD	1.25336	1.22272	1.28476	1.53299e-71	7564	35333
PON3	IHD	0.807498	0.788771	0.82667	2.44405e-71	7564	35333
RBP7	IHD	1.23548	1.20705	1.26459	7.11798e-71	7564	35333
PSME2	IHD	1.2363	1.20774	1.26554	9.04348e-71	7564	35333
EIF4EBP1	IHD	1.23608	1.20753	1.26531	1.05982e-70	7564	35333
AGRN	IHD	1.23601	1.20741	1.26529	2.13408e-70	7564	35333
APBB1IP	IHD	1.23207	1.20396	1.26085	3.00275e-70	7564	35333
PRAP1	IHD	1.24399	1.21426	1.27445	5.10861e-70	7564	35333
GLRX	IHD	1.23205	1.20383	1.26092	9.06796e-70	7564	35333
AZU1	IHD	1.2293	1.20134	1.25791	3.2211e-69	7564	35333
CST3	IHD	1.24647	1.21617	1.27752	6.20254e-69	7564	35333
GCHFR	IHD	1.23428	1.20548	1.26377	2.35905e-68	7564	35333
SHISA5	IHD	1.24424	1.21407	1.27516	3.52165e-68	7564	35333
EFNA4	IHD	1.23302	1.20432	1.26241	4.7187e-68	7564	35333
ENTR1	IHD	1.22313	1.19571	1.25118	6.76009e-68	7564	35333
RBFOX3	IHD	1.25138	1.22017	1.2834	8.22353e-68	7564	35333
FSTL3	IHD	1.24074	1.21091	1.2713	1.34409e-67	7564	35333
ASGR1	IHD	1.23047	1.20193	1.2597	3.49725e-67	7564	35333
DPY30	IHD	1.22942	1.20101	1.25851	3.61453e-67	7564	35333
MAP3K5	IHD	1.23173	1.20298	1.26115	4.6381e-67	7564	35333
GIGYF2	IHD	1.23367	1.20466	1.26338	5.15632e-67	7564	35333
CRACR2A	IHD	1.22752	1.19932	1.25638	5.66211e-67	7564	35333
THOP1	IHD	1.22996	1.20128	1.25932	2.93674e-66	7564	35333
HIP1R	IHD	1.22653	1.19827	1.25546	4.42864e-66	7564	35333
TALDO1	IHD	1.22777	1.19926	1.25696	1.07075e-65	7564	35333
SRP14	IHD	1.22339	1.19547	1.25196	1.11012e-65	7564	35333
RNASE1	IHD	1.2333	1.20399	1.26331	1.75694e-65	7564	35333
STX4	IHD	1.23089	1.2019	1.26059	2.03516e-65	7564	35333
MPO	IHD	1.22065	1.19301	1.24893	2.9822e-65	7564	35333
EEF1D	IHD	1.22495	1.19662	1.25395	8.70551e-65	7564	35333
TNFRSF1A	IHD	1.23163	1.20228	1.26169	2.60719e-64	7564	35333
HAVCR1	IHD	1.24515	1.21393	1.27717	3.09704e-64	7564	35333
RNASE4	IHD	1.22778	1.19891	1.25736	4.55091e-64	7564	35333
FMNL1	IHD	1.21513	1.18792	1.24297	8.40893e-64	7564	35333
IGFBP4	IHD	1.23728	1.20699	1.26834	1.38635e-63	7564	35333
DMD	IHD	1.22669	1.19781	1.25628	2.27198e-63	7564	35333
GIPC2	IHD	1.22989	1.20045	1.26005	6.74184e-63	7564	35333
VSIG4	IHD	1.22999	1.20053	1.26017	6.99614e-63	7564	35333
TNIP1	IHD	1.21855	1.1906	1.24717	1.5093e-62	7564	35333
COL18A1	IHD	1.22714	1.19798	1.25701	1.77652e-62	7564	35333
FAM20A	IHD	1.21999	1.19179	1.24885	2.27183e-62	7564	35333
PSIP1	IHD	1.21323	1.18593	1.24116	3.32359e-62	7564	35333
CAMSAP1	IHD	1.22254	1.19391	1.25186	5.06737e-62	7564	35333
NFX1	IHD	1.21533	1.18762	1.24368	1.0687e-61	7564	35333
CD59	IHD	1.23107	1.20115	1.26175	1.43726e-61	7564	35333
TNFAIP2	IHD	1.21707	1.18905	1.24575	2.23985e-61	7564	35333
IRAG2	IHD	1.21641	1.18845	1.24503	2.92747e-61	7564	35333
SERPINB8	IHD	1.21439	1.18662	1.24281	7.16257e-61	7564	35333
AZI2	IHD	1.21792	1.18966	1.24685	7.45411e-61	7564	35333
FABP1	IHD	1.21801	1.18973	1.24697	8.25669e-61	7564	35333
LGALS4	IHD	1.22145	1.19257	1.25104	2.52582e-60	7564	35333
CEP85	IHD	1.21834	1.18989	1.24747	2.53019e-60	7564	35333
CFI	IHD	1.21611	1.1878	1.2451	1.33697e-59	7564	35333
ALDH1A1	IHD	1.2126	1.18476	1.24109	1.74539e-59	7564	35333
DNAJB2	IHD	1.2119	1.18405	1.24042	5.15853e-59	7564	35333
MMP12	IHD	1.22683	1.19686	1.25756	5.26802e-59	7564	35333
YAP1	IHD	1.2323	1.20154	1.26384	5.36079e-59	7564	35333
ACVRL1	IHD	1.22125	1.19206	1.25116	5.90545e-59	7564	35333
LMNB2	IHD	1.2198	1.19081	1.2495	6.23445e-59	7564	35333
CALCOCO1	IHD	1.21567	1.18724	1.24479	7.98565e-59	7564	35333
PSMG3	IHD	1.21104	1.18317	1.23957	1.97011e-58	7564	35333
SART1	IHD	1.20584	1.17862	1.23369	4.28725e-58	7564	35333
SCARB2	IHD	1.22659	1.19638	1.25756	5.4091e-58	7564	35333
PADI4	IHD	1.2054	1.1782	1.23323	6.57837e-58	7564	35333
AARSD1	IHD	1.21338	1.18502	1.24241	7.79079e-58	7564	35333
FURIN	IHD	1.20982	1.18188	1.23842	1.84028e-57	7564	35333
MZB1	IHD	1.20496	1.17771	1.23284	1.91401e-57	7564	35333
MICALL2	IHD	1.21077	1.18255	1.23967	6.86104e-57	7564	35333
LAIR1	IHD	1.21576	1.18678	1.24544	9.57892e-57	7564	35333
IMMT	IHD	1.20991	1.18171	1.23879	1.80098e-56	7564	35333
RNASE3	IHD	1.20359	1.17624	1.23158	3.09575e-56	7564	35333
ABL1	IHD	1.20845	1.18039	1.23717	3.25272e-56	7564	35333
CD300E	IHD	1.21018	1.18186	1.23917	3.53794e-56	7564	35333
CDC42BPB	IHD	1.21036	1.18194	1.23947	7.31148e-56	7564	35333
RELT	IHD	1.22351	1.19316	1.25463	8.0437e-56	7564	35333
PIK3AP1	IHD	1.20202	1.17472	1.22996	1.54522e-55	7564	35333
PKD2	IHD	1.20363	1.17599	1.23192	4.04625e-55	7564	35333
PSMG4	IHD	1.20167	1.17427	1.22971	6.16802e-55	7564	35333
BACH1	IHD	1.20211	1.17461	1.23026	8.5631e-55	7564	35333
DNAJA4	IHD	1.20154	1.17408	1.22964	1.21615e-54	7564	35333
HEXIM1	IHD	1.2042	1.17631	1.23275	1.79727e-54	7564	35333
ATXN3	IHD	1.20235	1.17469	1.23065	2.44975e-54	7564	35333
NFAT5	IHD	1.20125	1.17374	1.22939	2.65176e-54	7564	35333
PXN	IHD	1.19949	1.17221	1.22741	3.69041e-54	7564	35333
ICAM1	IHD	1.20073	1.1732	1.22892	7.15393e-54	7564	35333
MYO9B	IHD	1.19985	1.17244	1.2279	7.16518e-54	7564	35333
KLF4	IHD	1.20047	1.17297	1.22862	7.30101e-54	7564	35333
PSME1	IHD	1.20203	1.1743	1.23042	7.63288e-54	7564	35333
NSFL1C	IHD	1.2014	1.17372	1.22973	1.06772e-53	7564	35333
NFKBIE	IHD	1.19993	1.17241	1.22809	1.68694e-53	7564	35333
IKBKG	IHD	1.20393	1.17581	1.23272	1.90972e-53	7564	35333
WASHC3	IHD	1.20259	1.17464	1.2312	2.28679e-53	7564	35333
RBP5	IHD	1.20242	1.17449	1.23101	2.50747e-53	7564	35333
BCL2L15	IHD	1.19911	1.17166	1.2272	2.73273e-53	7564	35333
NACC1	IHD	1.19884	1.17133	1.227	6.5688e-53	7564	35333
GAPDH	IHD	1.19021	1.16396	1.21705	7.04629e-53	7564	35333
LPCAT2	IHD	1.19646	1.16924	1.2243	1.05288e-52	7564	35333
LILRA5	IHD	1.19706	1.16974	1.22501	1.18276e-52	7564	35333
CD74	IHD	1.2061	1.17744	1.23546	1.20286e-52	7564	35333
ANXA2	IHD	1.19785	1.17033	1.22602	2.5109e-52	7564	35333
PAXX	IHD	1.20085	1.17287	1.2295	2.87788e-52	7564	35333
HDGFL2	IHD	1.19508	1.16793	1.22286	3.56803e-52	7564	35333
SDCCAG8	IHD	1.20063	1.17264	1.22929	3.99554e-52	7564	35333
CFB	IHD	1.19976	1.17187	1.2283	4.84421e-52	7564	35333
TNFRSF12A	IHD	1.20947	1.18008	1.23959	7.34518e-52	7564	35333
B2M	IHD	1.20489	1.17613	1.23434	1.10208e-51	7564	35333
SERPINF1	IHD	1.19963	1.17165	1.22828	1.30428e-51	7564	35333
HSPG2	IHD	1.20213	1.17369	1.23125	2.53837e-51	7564	35333
FGA	IHD	1.19862	1.17068	1.22723	3.19083e-51	7564	35333
BAG4	IHD	1.19448	1.16709	1.2225	5.5225e-51	7564	35333
CPM	IHD	1.19768	1.16975	1.22628	9.59655e-51	7564	35333
KCTD5	IHD	1.19209	1.16497	1.21983	1.17967e-50	7564	35333
SOD1	IHD	1.19478	1.16726	1.22296	1.23016e-50	7564	35333
RABEP1	IHD	1.19518	1.16757	1.22344	1.53867e-50	7564	35333
TNFRSF1B	IHD	1.19928	1.17103	1.22821	1.77101e-50	7564	35333
EDA2R	IHD	1.25048	1.21434	1.2877	1.82882e-50	7564	35333
GSR	IHD	1.19412	1.16663	1.22225	2.03572e-50	7564	35333
PPP1R9B	IHD	1.19715	1.16919	1.22577	2.29357e-50	7564	35333
PAG1	IHD	1.18876	1.16206	1.21607	2.46773e-50	7564	35333
TOP2B	IHD	1.191	1.16394	1.21868	2.99768e-50	7564	35333
FABP3	IHD	1.21107	1.18094	1.24198	3.49058e-50	7564	35333
ANGPT2	IHD	1.19624	1.16836	1.22478	3.51979e-50	7564	35333
TRAF2	IHD	1.1964	1.16847	1.225	4.63291e-50	7564	35333
GLA	IHD	1.19354	1.16602	1.22171	5.55793e-50	7564	35333
CEACAM8	IHD	1.19478	1.16701	1.22321	9.10818e-50	7564	35333
TBC1D17	IHD	1.19115	1.16388	1.21907	1.41844e-49	7564	35333
CWC15	IHD	1.18631	1.15977	1.21346	1.48918e-49	7564	35333
PDCD5	IHD	1.19076	1.16351	1.21864	1.9184e-49	7564	35333
CENPF	IHD	1.19016	1.16298	1.21798	2.27684e-49	7564	35333
CA2	IHD	1.1935	1.16579	1.22186	2.65712e-49	7564	35333
PSAP	IHD	1.19562	1.16753	1.22438	4.10819e-49	7564	35333
RARRES2	IHD	1.1914	1.16393	1.21951	5.11635e-49	7564	35333
S100A12	IHD	1.18642	1.15969	1.21376	5.99664e-49	7564	35333
SH3GLB2	IHD	1.18833	1.16129	1.21599	6.99956e-49	7564	35333
NAMPT	IHD	1.18653	1.15976	1.21391	7.20144e-49	7564	35333
CEBPB	IHD	1.18981	1.16246	1.21781	1.43955e-48	7564	35333
GPKOW	IHD	1.18678	1.15987	1.21431	1.68145e-48	7564	35333
GLO1	IHD	1.18659	1.15966	1.21413	2.3763e-48	7564	35333
INPPL1	IHD	1.1912	1.16357	1.21949	2.4255e-48	7564	35333
CAT	IHD	1.19265	1.16478	1.22118	2.67298e-48	7564	35333
PPCDC	IHD	1.19018	1.16268	1.21833	2.97505e-48	7564	35333
MAVS	IHD	1.19368	1.16558	1.22246	4.69603e-48	7564	35333
USP25	IHD	1.18789	1.16063	1.2158	7.44665e-48	7564	35333
IL16	IHD	1.18756	1.16028	1.21547	1.21217e-47	7564	35333
PEBP1	IHD	1.18869	1.16124	1.2168	1.23852e-47	7564	35333
TNFRSF6B	IHD	1.1883	1.16089	1.21635	1.35622e-47	7564	35333
VTI1A	IHD	1.18943	1.16181	1.2177	1.74756e-47	7564	35333
GPD1	IHD	1.18623	1.1591	1.21399	1.90197e-47	7564	35333
IGSF9	IHD	1.18744	1.16012	1.2154	1.92767e-47	7564	35333
STIP1	IHD	1.18638	1.15922	1.21418	2.10577e-47	7564	35333
SNX15	IHD	1.18795	1.16052	1.21603	2.52028e-47	7564	35333
WWP2	IHD	1.18693	1.15964	1.21486	2.91564e-47	7564	35333
IQGAP2	IHD	1.18708	1.15976	1.21505	3.0676e-47	7564	35333
GIT1	IHD	1.18816	1.16065	1.21633	3.74744e-47	7564	35333
LGALS1	IHD	1.19065	1.16273	1.21924	4.28065e-47	7564	35333
CIT	IHD	1.18438	1.15743	1.21196	4.57648e-47	7564	35333
PARP1	IHD	1.1842	1.15726	1.21177	5.24686e-47	7564	35333
ST13	IHD	1.18616	1.15891	1.21406	5.44501e-47	7564	35333
FEN1	IHD	1.1822	1.15556	1.20945	5.5588e-47	7564	35333
SLMAP	IHD	1.18948	1.16167	1.21795	7.12022e-47	7564	35333
CDC27	IHD	1.18618	1.15886	1.21414	8.84269e-47	7564	35333
CEP170	IHD	1.18609	1.15876	1.21406	1.08968e-46	7564	35333
WFDC2	IHD	1.20616	1.17564	1.23747	1.30876e-46	7564	35333
HAVCR2	IHD	1.18717	1.15961	1.21539	1.74168e-46	7564	35333
ITGA5	IHD	1.18415	1.15702	1.21192	2.43749e-46	7564	35333
CTSD	IHD	1.18727	1.15962	1.21559	3.10323e-46	7564	35333
GOLM2	IHD	1.18213	1.15526	1.20962	3.66476e-46	7564	35333
PGF	IHD	1.20812	1.17709	1.23997	5.10019e-46	7564	35333
HAGH	IHD	1.18679	1.15913	1.21511	5.605e-46	7564	35333
IL18R1	IHD	1.18257	1.15557	1.2102	5.87975e-46	7564	35333
PTPN1	IHD	1.18446	1.15714	1.21242	6.95542e-46	7564	35333
CORO1A	IHD	1.18382	1.15658	1.21169	7.85436e-46	7564	35333
OPHN1	IHD	1.18618	1.15857	1.21445	8.14579e-46	7564	35333
MRC1	IHD	1.1883	1.16032	1.21695	1.05407e-45	7564	35333
KAZN	IHD	1.18519	1.1577	1.21334	1.07829e-45	7564	35333
PSMD9	IHD	1.18289	1.15572	1.2107	1.49502e-45	7564	35333
MVK	IHD	1.18373	1.15639	1.21172	2.00354e-45	7564	35333
BCAN	IHD	0.843234	0.823522	0.863417	2.52837e-45	7564	35333
PTS	IHD	1.1814	1.15437	1.20906	2.92515e-45	7564	35333
TP53I3	IHD	1.18124	1.15415	1.20897	5.68209e-45	7564	35333
EIF4G1	IHD	1.18199	1.15477	1.20985	6.29225e-45	7564	35333
AXIN1	IHD	1.18407	1.15651	1.21229	6.57015e-45	7564	35333
RAB44	IHD	1.17803	1.1514	1.20528	8.2205e-45	7564	35333
CDH2	IHD	1.19524	1.16585	1.22538	9.13476e-45	7564	35333
IMPACT	IHD	1.18108	1.15394	1.20886	1.01523e-44	7564	35333
SRPK2	IHD	1.18122	1.15403	1.20906	1.23223e-44	7564	35333
SMOC1	IHD	1.18933	1.16081	1.21854	1.50293e-44	7564	35333
ADAMTS15	IHD	1.18166	1.15437	1.20961	1.61442e-44	7564	35333
CFD	IHD	1.18197	1.1546	1.20999	1.92588e-44	7564	35333
MTSS1	IHD	1.1804	1.15324	1.20819	2.57064e-44	7564	35333
CCL16	IHD	1.18702	1.15879	1.21593	2.62143e-44	7564	35333
OSM	IHD	1.17967	1.15262	1.20736	2.66076e-44	7564	35333
PCBD1	IHD	1.18059	1.15338	1.20843	2.8382e-44	7564	35333
CA14	IHD	0.843354	0.823413	0.863779	2.9649e-44	7564	35333
CRELD1	IHD	1.17978	1.15268	1.20751	3.31261e-44	7564	35333
AMPD3	IHD	1.17978	1.15267	1.20752	3.60635e-44	7564	35333
ZBTB16	IHD	1.18196	1.15446	1.21011	4.84576e-44	7564	35333
ZNRD2	IHD	1.18088	1.1535	1.20892	7.42877e-44	7564	35333
TNFRSF11A	IHD	1.18294	1.15522	1.21133	7.51821e-44	7564	35333
ADAM12	IHD	1.17872	1.15168	1.20639	7.73192e-44	7564	35333
RILP	IHD	1.178	1.15107	1.20556	7.88215e-44	7564	35333
TDRKH	IHD	1.18064	1.15327	1.20866	8.78604e-44	7564	35333
OGFR	IHD	1.18558	1.1574	1.21444	9.38248e-44	7564	35333
SIGLEC1	IHD	1.17933	1.15214	1.20715	1.07231e-43	7564	35333
CTSS	IHD	1.17873	1.15159	1.20652	1.59648e-43	7564	35333
AHNAK	IHD	1.18104	1.15349	1.20926	2.08225e-43	7564	35333
PLEKHO1	IHD	1.18089	1.15335	1.20908	2.16785e-43	7564	35333
RBKS	IHD	1.17961	1.15225	1.20762	2.74085e-43	7564	35333
EHBP1	IHD	1.17989	1.15247	1.20796	2.94467e-43	7564	35333
STX8	IHD	1.17981	1.1524	1.20787	3.02755e-43	7564	35333
STX7	IHD	1.18218	1.15438	1.21065	3.13197e-43	7564	35333
DNPH1	IHD	1.1771	1.15012	1.20471	3.28167e-43	7564	35333
NPL	IHD	1.19091	1.16168	1.22089	3.54498e-43	7564	35333
FABP5	IHD	1.1775	1.15044	1.2052	3.66641e-43	7564	35333
NFE2	IHD	1.18006	1.15256	1.20822	4.43942e-43	7564	35333
CALCOCO2	IHD	1.17722	1.15015	1.20492	5.42856e-43	7564	35333
SPON2	IHD	1.17814	1.15085	1.20608	9.05141e-43	7564	35333
TJAP1	IHD	1.179	1.15154	1.20712	1.08736e-42	7564	35333
INHBC	IHD	1.17459	1.14783	1.20196	1.18786e-42	7564	35333
TNFRSF13B	IHD	1.17345	1.14688	1.20063	1.19112e-42	7564	35333
BST2	IHD	1.1752	1.14832	1.20271	1.42644e-42	7564	35333
YOD1	IHD	1.17664	1.14946	1.20446	2.26125e-42	7564	35333
MSR1	IHD	1.1828	1.15461	1.21168	2.26586e-42	7564	35333
MYCBP2	IHD	1.16986	1.14376	1.19655	2.67547e-42	7564	35333
PIGR	IHD	1.1737	1.14696	1.20106	2.96361e-42	7564	35333
BOLA2_BOLA2B	IHD	1.17602	1.14889	1.2038	3.2274e-42	7564	35333
AREG	IHD	1.17829	1.15073	1.20651	4.86487e-42	7564	35333
GUSB	IHD	1.17849	1.15085	1.20679	6.43931e-42	7564	35333
EIF2AK3	IHD	1.17837	1.15074	1.20666	7.01873e-42	7564	35333
AP1G2	IHD	1.17605	1.1488	1.20394	7.04906e-42	7564	35333
IRAK1	IHD	1.17736	1.14987	1.2055	8.40016e-42	7564	35333
EDN1	IHD	1.17721	1.14972	1.20536	1.01192e-41	7564	35333
ST6GAL1	IHD	1.17251	1.14578	1.19985	1.05725e-41	7564	35333
ATG4A	IHD	1.17417	1.14717	1.2018	1.06577e-41	7564	35333
SERPIND1	IHD	1.17201	1.14534	1.1993	1.30698e-41	7564	35333
BAG6	IHD	1.17709	1.14956	1.20528	1.51941e-41	7564	35333
CD80	IHD	1.17622	1.14881	1.20428	1.77444e-41	7564	35333
REEP4	IHD	1.17654	1.14907	1.20466	1.82624e-41	7564	35333
SCAMP3	IHD	1.1736	1.1466	1.20123	1.98679e-41	7564	35333
IGFBP7	IHD	1.18301	1.15446	1.21227	1.99914e-41	7564	35333
AK1	IHD	1.17527	1.14796	1.20323	2.5771e-41	7564	35333
RBPMS2	IHD	1.17607	1.14861	1.20417	2.78819e-41	7564	35333
TXLNA	IHD	1.17377	1.14664	1.20153	3.9415e-41	7564	35333
GGH	IHD	1.16977	1.1433	1.19685	4.10764e-41	7564	35333
KIF1C	IHD	1.17157	1.14478	1.19899	4.90876e-41	7564	35333
CCN3	IHD	1.18439	1.15545	1.21406	5.50565e-41	7564	35333
CCL20	IHD	1.16802	1.14174	1.19491	8.30943e-41	7564	35333
NFKB1	IHD	1.17136	1.14445	1.1989	1.34631e-40	7564	35333
CCL2	IHD	1.16726	1.14102	1.19409	1.43822e-40	7564	35333
EIF4G3	IHD	1.17293	1.14576	1.20076	1.44229e-40	7564	35333
TXN	IHD	1.17039	1.14363	1.19778	1.54105e-40	7564	35333
TARBP2	IHD	1.17372	1.14638	1.20172	1.83255e-40	7564	35333
C3	IHD	1.17478	1.14725	1.20296	1.86814e-40	7564	35333
FGFR2	IHD	1.17859	1.15039	1.20748	2.35206e-40	7564	35333
KRT18	IHD	1.1769	1.14896	1.20552	2.76524e-40	7564	35333
PDZD2	IHD	1.17079	1.14384	1.19837	3.31459e-40	7564	35333
HSPA1A	IHD	1.16873	1.14208	1.19599	4.40401e-40	7564	35333
HNMT	IHD	1.17156	1.14444	1.19932	4.47384e-40	7564	35333
SETMAR	IHD	1.17388	1.14633	1.20209	5.65083e-40	7564	35333
STAT2	IHD	1.17163	1.14446	1.19945	5.80876e-40	7564	35333
PPME1	IHD	1.16998	1.14308	1.19752	6.07776e-40	7564	35333
MDH1	IHD	1.16904	1.1422	1.19651	1.12626e-39	7564	35333
SFRP1	IHD	1.17491	1.14704	1.20345	1.49138e-39	7564	35333
ATP6V1F	IHD	1.16597	1.13956	1.19299	2.07085e-39	7564	35333
ANXA1	IHD	1.17172	1.14432	1.19977	2.33225e-39	7564	35333
DDX58	IHD	1.16591	1.13949	1.19295	2.36972e-39	7564	35333
IGFBPL1	IHD	1.17708	1.14875	1.2061	2.57438e-39	7564	35333
ACYP1	IHD	1.16975	1.14265	1.19749	2.84978e-39	7564	35333
SUGP1	IHD	1.16772	1.14095	1.19512	3.19663e-39	7564	35333
NOS3	IHD	1.16818	1.14125	1.19574	5.38083e-39	7564	35333
SPART	IHD	1.16924	1.1421	1.19703	6.41117e-39	7564	35333
F9	IHD	1.16779	1.14089	1.19531	6.50356e-39	7564	35333
CRHBP	IHD	1.16872	1.14166	1.19642	6.87604e-39	7564	35333
CAPG	IHD	1.16866	1.1416	1.19636	7.31035e-39	7564	35333
TGFA	IHD	1.16483	1.13837	1.1919	9.84197e-39	7564	35333
SORBS1	IHD	1.1663	1.13953	1.19369	1.50152e-38	7564	35333
GBP1	IHD	1.16382	1.13747	1.19078	1.52146e-38	7564	35333
NOMO1	IHD	1.16573	1.13904	1.19304	1.60146e-38	7564	35333
EZR	IHD	1.16465	1.1381	1.19183	2.30241e-38	7564	35333
LHPP	IHD	1.16675	1.13984	1.1943	2.31636e-38	7564	35333
CDCP1	IHD	1.18395	1.15405	1.21461	2.608e-38	7564	35333
FAM13A	IHD	1.165	1.13836	1.19227	2.68568e-38	7564	35333
PCSK9	IHD	1.16687	1.13984	1.19454	4.20788e-38	7564	35333
ARHGEF12	IHD	1.16706	1.13998	1.19478	4.53733e-38	7564	35333
CSF1	IHD	1.16649	1.1395	1.19413	5.01632e-38	7564	35333
SCRIB	IHD	1.15686	1.1315	1.18278	5.32952e-38	7564	35333
CLMP	IHD	1.17815	1.14913	1.2079	5.44461e-38	7564	35333
RTN4R	IHD	1.16517	1.13834	1.19264	7.5637e-38	7564	35333
BLVRB	IHD	1.16555	1.13864	1.19308	7.79516e-38	7564	35333
BAIAP2	IHD	1.16152	1.1353	1.18834	8.35878e-38	7564	35333
GM2A	IHD	1.17064	1.14283	1.19913	9.38857e-38	7564	35333
OMG	IHD	0.856888	0.836912	0.87734	1.06376e-37	7564	35333
PIKFYVE	IHD	1.16348	1.13686	1.19072	1.20802e-37	7564	35333
PLA2G15	IHD	1.16076	1.1346	1.18752	1.25758e-37	7564	35333
STC1	IHD	1.16611	1.13902	1.19384	1.32911e-37	7564	35333
PTP4A3	IHD	1.16003	1.13399	1.18667	1.33341e-37	7564	35333
TGFBR2	IHD	1.17037	1.14254	1.19887	1.36621e-37	7564	35333
TIMP1	IHD	1.16798	1.14056	1.19606	1.45224e-37	7564	35333
GFER	IHD	1.16721	1.13988	1.1952	1.86916e-37	7564	35333
GFRA1	IHD	1.1714	1.14334	1.20016	1.96265e-37	7564	35333
BANK1	IHD	1.16462	1.13771	1.19216	2.1446e-37	7564	35333
MMP7	IHD	1.16948	1.14173	1.19791	2.21104e-37	7564	35333
FUS	IHD	1.16351	1.13677	1.19088	2.57908e-37	7564	35333
CCL22	IHD	1.16042	1.1342	1.18724	2.75534e-37	7564	35333
SNX9	IHD	1.16342	1.13666	1.19081	3.21602e-37	7564	35333
DDAH1	IHD	1.1632	1.13645	1.19058	3.78883e-37	7564	35333
TNF	IHD	1.1659	1.13867	1.19379	4.11679e-37	7564	35333
LGALS3BP	IHD	1.15922	1.13314	1.1859	4.13415e-37	7564	35333
COL15A1	IHD	1.16302	1.13621	1.19045	6.27673e-37	7564	35333
ANGPTL4	IHD	1.16407	1.13707	1.19172	6.96722e-37	7564	35333
PRKAR2A	IHD	1.16249	1.13575	1.18986	7.49776e-37	7564	35333
OTUD7B	IHD	1.16456	1.13745	1.19232	8.10383e-37	7564	35333
IGSF3	IHD	1.16178	1.13515	1.18904	8.43795e-37	7564	35333
RABGAP1L	IHD	1.16164	1.13502	1.18888	8.79453e-37	7564	35333
TCOF1	IHD	1.16026	1.13383	1.1873	1.21228e-36	7564	35333
HEG1	IHD	1.16247	1.13565	1.18992	1.22643e-36	7564	35333
VSIG2	IHD	1.16351	1.1365	1.19116	1.32264e-36	7564	35333
PACS2	IHD	1.1618	1.13509	1.18914	1.32908e-36	7564	35333
LECT2	IHD	1.18386	1.15316	1.21538	2.3984e-36	7564	35333
VWC2	IHD	1.16543	1.13795	1.19357	2.86562e-36	7564	35333
PAMR1	IHD	1.16094	1.13423	1.18828	3.27656e-36	7564	35333
SEL1L	IHD	1.16051	1.13387	1.18777	3.28418e-36	7564	35333
CA3	IHD	1.16503	1.13758	1.19315	3.79553e-36	7564	35333
MXRA8	IHD	0.855916	0.835374	0.876963	3.84008e-36	7564	35333
FGF23	IHD	1.16448	1.13711	1.1925	3.95828e-36	7564	35333
MMP8	IHD	1.16045	1.13376	1.18776	4.84793e-36	7564	35333
TREM2	IHD	1.16693	1.13909	1.19546	5.26381e-36	7564	35333
FGF21	IHD	1.16042	1.13371	1.18776	5.54402e-36	7564	35333
LILRB4	IHD	1.16386	1.13652	1.19185	6.50893e-36	7564	35333
CTHRC1	IHD	1.1776	1.14781	1.20815	6.87409e-36	7564	35333
CXCL10	IHD	1.16361	1.13622	1.19166	1.12626e-35	7564	35333
DTYMK	IHD	1.15893	1.13234	1.18613	1.27126e-35	7564	35333
EIF2AK2	IHD	1.15936	1.13266	1.18669	1.60499e-35	7564	35333
CCT5	IHD	1.15999	1.13316	1.18746	1.83054e-35	7564	35333
UBAC1	IHD	1.15905	1.13235	1.18638	2.2329e-35	7564	35333
CXCL16	IHD	1.15816	1.1316	1.18535	2.49799e-35	7564	35333
TXNRD1	IHD	1.15802	1.13148	1.18519	2.57324e-35	7564	35333
NUDT5	IHD	1.15812	1.13152	1.18533	3.09062e-35	7564	35333
ERMAP	IHD	1.16289	1.13543	1.19103	3.59087e-35	7564	35333
PLAT	IHD	1.16519	1.13729	1.19378	4.22335e-35	7564	35333
SPON1	IHD	1.16485	1.13699	1.19339	4.50604e-35	7564	35333
AP3B1	IHD	1.15664	1.13021	1.18369	5.69429e-35	7564	35333
WDR46	IHD	1.15301	1.12719	1.17942	6.81992e-35	7564	35333
NFYA	IHD	1.15269	1.12693	1.17904	6.85928e-35	7564	35333
TRIM24	IHD	1.15648	1.13004	1.18354	7.05458e-35	7564	35333
PALM	IHD	1.16107	1.13379	1.18901	8.02094e-35	7564	35333
EFNA1	IHD	1.15796	1.13119	1.18536	1.02249e-34	7564	35333
RNF41	IHD	1.15696	1.13036	1.18419	1.09957e-34	7564	35333
MAP2	IHD	1.15721	1.1305	1.18456	1.62834e-34	7564	35333
HJV	IHD	1.15177	1.12601	1.17812	1.83184e-34	7564	35333
BPIFB2	IHD	1.15561	1.12911	1.18273	2.43756e-34	7564	35333
CPPED1	IHD	1.15593	1.12936	1.18312	2.65033e-34	7564	35333
CXCL13	IHD	1.15495	1.12854	1.18197	2.83387e-34	7564	35333
CLEC4D	IHD	1.1567	1.12998	1.18405	2.84748e-34	7564	35333
IL10RB	IHD	1.15665	1.12992	1.18402	3.14111e-34	7564	35333
TRIM25	IHD	1.15657	1.12983	1.18393	3.49178e-34	7564	35333
MYH9	IHD	1.15404	1.12776	1.18094	3.50603e-34	7564	35333
GOLGA3	IHD	1.15289	1.12681	1.17957	3.6027e-34	7564	35333
SAMD9L	IHD	1.15514	1.12864	1.18225	3.81828e-34	7564	35333
LGALS3	IHD	1.16043	1.13291	1.18862	5.78951e-34	7564	35333
SSNA1	IHD	1.15377	1.12742	1.18073	6.82196e-34	7564	35333
TANK	IHD	1.15541	1.12876	1.18268	6.88017e-34	7564	35333
AP3S2	IHD	1.15419	1.12776	1.18124	7.15635e-34	7564	35333
IGLC2	IHD	1.15368	1.12734	1.18064	7.40168e-34	7564	35333
CD27	IHD	1.15552	1.12884	1.18283	7.42337e-34	7564	35333
PKLR	IHD	1.15394	1.12754	1.18095	7.56149e-34	7564	35333
DNAJC9	IHD	1.15466	1.12807	1.18188	1.09543e-33	7564	35333
TNFSF13B	IHD	1.15696	1.12995	1.18462	1.12426e-33	7564	35333
NFATC1	IHD	1.15628	1.12938	1.18382	1.17653e-33	7564	35333
CES3	IHD	1.16192	1.134	1.19054	1.19066e-33	7564	35333
NECTIN2	IHD	1.15561	1.12882	1.18303	1.25875e-33	7564	35333
DPT	IHD	1.1636	1.13534	1.19255	1.32617e-33	7564	35333
EFEMP1	IHD	1.16659	1.13777	1.19614	1.49078e-33	7564	35333
CRIP2	IHD	1.15919	1.13169	1.18735	1.6795e-33	7564	35333
C1RL	IHD	1.15382	1.1273	1.18097	1.7764e-33	7564	35333
ITIH4	IHD	1.15808	1.13077	1.18605	1.83708e-33	7564	35333
PLIN3	IHD	1.15422	1.12759	1.18147	2.08963e-33	7564	35333
OGN	IHD	1.162	1.13395	1.19075	2.18559e-33	7564	35333
RRM2	IHD	1.14899	1.1233	1.17526	2.21669e-33	7564	35333
GRN	IHD	1.15093	1.12488	1.17758	2.28237e-33	7564	35333
CCL3	IHD	1.16096	1.13303	1.18958	3.11549e-33	7564	35333
FSTL1	IHD	1.15143	1.12523	1.17824	3.22641e-33	7564	35333
DNAJC6	IHD	1.15235	1.12597	1.17935	3.48987e-33	7564	35333
ESYT2	IHD	1.15382	1.12715	1.18112	3.89904e-33	7564	35333
MMP9	IHD	1.15358	1.12692	1.18088	4.83331e-33	7564	35333
TNFRSF4	IHD	1.15588	1.12878	1.18364	5.38633e-33	7564	35333
PRCP	IHD	1.15481	1.12789	1.18237	5.60973e-33	7564	35333
RPL14	IHD	1.14776	1.12211	1.174	6.57958e-33	7564	35333
GLOD4	IHD	1.15288	1.12629	1.1801	6.60739e-33	7564	35333
DYNLT1	IHD	1.1462	1.12083	1.17215	6.74348e-33	7564	35333
QDPR	IHD	1.1527	1.12612	1.1799	7.3458e-33	7564	35333
FRMD4B	IHD	1.15737	1.12989	1.18551	8.99758e-33	7564	35333
C9orf40	IHD	1.15101	1.12471	1.17793	9.00077e-33	7564	35333
REN	IHD	1.15612	1.12885	1.18404	1.00397e-32	7564	35333
SELE	IHD	1.15022	1.12404	1.17701	1.00814e-32	7564	35333
SEMA3F	IHD	1.15275	1.1261	1.18004	1.06942e-32	7564	35333
C2	IHD	1.1531	1.1263	1.18054	1.64193e-32	7564	35333
LMNB1	IHD	1.14862	1.12264	1.17521	1.69344e-32	7564	35333
TFRC	IHD	1.15107	1.12464	1.17813	1.72772e-32	7564	35333
MYL4	IHD	1.15306	1.12625	1.18051	1.76713e-32	7564	35333
IGBP1	IHD	1.14978	1.12354	1.17663	2.12841e-32	7564	35333
FUOM	IHD	1.15203	1.12537	1.17932	2.21279e-32	7564	35333
HHEX	IHD	1.15036	1.12399	1.17734	2.39316e-32	7564	35333
NUCB2	IHD	1.15243	1.12568	1.17983	2.51469e-32	7564	35333
ACE2	IHD	1.16413	1.1352	1.1938	2.57607e-32	7564	35333
TFF3	IHD	1.15653	1.12898	1.18474	2.9551e-32	7564	35333
SIGLEC7	IHD	1.15078	1.12423	1.17795	4.15383e-32	7564	35333
DLL1	IHD	1.15372	1.12663	1.18147	4.24051e-32	7564	35333
PCOLCE	IHD	1.15381	1.12668	1.18159	4.60068e-32	7564	35333
PRDX1	IHD	1.15259	1.12564	1.18018	5.77432e-32	7564	35333
CCDC80	IHD	1.16296	1.13406	1.19259	6.36109e-32	7564	35333
ADD1	IHD	1.1506	1.12399	1.17783	6.82448e-32	7564	35333
DDHD2	IHD	1.15126	1.12448	1.17868	9.08373e-32	7564	35333
DDI2	IHD	1.1502	1.12359	1.17743	9.98402e-32	7564	35333
LARP1	IHD	1.1455	1.11977	1.17183	1.03404e-31	7564	35333
ANKRD54	IHD	1.14603	1.12019	1.17245	1.04076e-31	7564	35333
RNASET2	IHD	1.15079	1.12407	1.17815	1.04659e-31	7564	35333
SWAP70	IHD	1.1461	1.12024	1.17255	1.11788e-31	7564	35333
PDLIM7	IHD	1.15088	1.12411	1.17828	1.20354e-31	7564	35333
PRKAB1	IHD	1.14854	1.1222	1.1755	1.28737e-31	7564	35333
PTH	IHD	1.15156	1.12464	1.17912	1.36827e-31	7564	35333
CNP	IHD	1.14813	1.12184	1.17504	1.47197e-31	7564	35333
AMBP	IHD	1.15441	1.12692	1.18256	1.61452e-31	7564	35333
NPDC1	IHD	1.15331	1.12602	1.18126	1.72876e-31	7564	35333
STAB2	IHD	1.14726	1.12108	1.17405	1.92857e-31	7564	35333
BMPER	IHD	1.14543	1.11959	1.17186	1.97945e-31	7564	35333
PGD	IHD	1.14801	1.12168	1.17496	2.08242e-31	7564	35333
DCTN1	IHD	1.14981	1.12312	1.17713	2.27635e-31	7564	35333
PSMD1	IHD	1.14769	1.12139	1.17462	2.45855e-31	7564	35333
ADGRG1	IHD	1.15022	1.12343	1.17766	2.64825e-31	7564	35333
CA1	IHD	1.15009	1.12329	1.17753	3.07e-31	7564	35333
APCS	IHD	1.15836	1.13001	1.18743	3.0744e-31	7564	35333
CCL18	IHD	1.15189	1.12474	1.17968	3.17175e-31	7564	35333
BIN2	IHD	1.14973	1.12297	1.17712	3.47465e-31	7564	35333
SLC27A4	IHD	1.15101	1.12395	1.17873	4.89206e-31	7564	35333
NEDD4L	IHD	1.14619	1.12003	1.17297	5.18212e-31	7564	35333
CIAPIN1	IHD	1.14699	1.12063	1.17397	6.4486e-31	7564	35333
TAB2	IHD	1.15135	1.12416	1.17919	6.48145e-31	7564	35333
CD302	IHD	1.15457	1.12674	1.18309	7.78218e-31	7564	35333
C7orf50	IHD	1.14411	1.11825	1.17057	8.11464e-31	7564	35333
TNFRSF11B	IHD	1.15883	1.13016	1.18823	9.09649e-31	7564	35333
PARK7	IHD	1.14699	1.12056	1.17404	9.39259e-31	7564	35333
ADAM8	IHD	1.14416	1.11825	1.17066	9.96386e-31	7564	35333
PRDX2	IHD	1.148	1.12135	1.17527	1.04274e-30	7564	35333
A1BG	IHD	1.15463	1.12671	1.18323	1.11422e-30	7564	35333
CCL7	IHD	1.14985	1.12284	1.17752	1.13735e-30	7564	35333
UBXN1	IHD	1.14747	1.1209	1.17468	1.22889e-30	7564	35333
TNFRSF9	IHD	1.15027	1.12315	1.17805	1.33142e-30	7564	35333
CCL11	IHD	1.14981	1.12277	1.1775	1.38994e-30	7564	35333
WARS	IHD	1.14562	1.11937	1.17249	1.40569e-30	7564	35333
ADA2	IHD	1.14597	1.11964	1.17292	1.48112e-30	7564	35333
CPXM2	IHD	1.1481	1.12135	1.17549	1.6519e-30	7564	35333
IL18	IHD	1.15003	1.12291	1.17782	1.72396e-30	7564	35333
AKT1S1	IHD	1.14572	1.11935	1.1727	2.2487e-30	7564	35333
ACAA1	IHD	1.14224	1.11653	1.16855	2.40583e-30	7564	35333
THY1	IHD	1.14672	1.12016	1.17392	2.41349e-30	7564	35333
CD99L2	IHD	1.14529	1.11897	1.17223	2.78778e-30	7564	35333
PRTN3	IHD	1.142	1.11628	1.16832	3.21494e-30	7564	35333
FCAMR	IHD	1.14688	1.1202	1.17421	3.76703e-30	7564	35333
OLR1	IHD	1.14451	1.11825	1.17139	4.2837e-30	7564	35333
CRIM1	IHD	1.14906	1.12185	1.17692	6.19132e-30	7564	35333
CD163	IHD	1.14303	1.11697	1.1697	6.60236e-30	7564	35333
UBE2L6	IHD	1.14555	1.119	1.17273	6.84929e-30	7564	35333
DBN1	IHD	1.14571	1.11911	1.17293	7.25004e-30	7564	35333
SIGLEC8	IHD	1.14505	1.11858	1.17216	7.53312e-30	7564	35333
DNAJB1	IHD	1.1425	1.11651	1.1691	7.66478e-30	7564	35333
TOR1AIP1	IHD	1.14257	1.11657	1.16918	7.69934e-30	7564	35333
PTGDS	IHD	1.15158	1.12383	1.18	7.99706e-30	7564	35333
ADA	IHD	1.14183	1.11595	1.16831	8.60664e-30	7564	35333
NUMB	IHD	1.14369	1.11744	1.17055	8.86736e-30	7564	35333
TDP1	IHD	1.13975	1.11424	1.16585	9.92274e-30	7564	35333
MFAP5	IHD	1.14551	1.11889	1.17277	1.02218e-29	7564	35333
LAMP3	IHD	1.14957	1.12213	1.17768	1.20508e-29	7564	35333
IL2RA	IHD	1.14241	1.11631	1.16912	1.45644e-29	7564	35333
STK11	IHD	1.14188	1.11587	1.16849	1.49303e-29	7564	35333
PQBP1	IHD	1.13914	1.11362	1.16524	1.84134e-29	7564	35333
TNFRSF14	IHD	1.14586	1.11903	1.17334	2.04378e-29	7564	35333
ANG	IHD	1.14621	1.11929	1.17377	2.20775e-29	7564	35333
HSPA2	IHD	1.14415	1.11761	1.17132	2.4258e-29	7564	35333
TRIM58	IHD	1.14183	1.11571	1.16856	2.78122e-29	7564	35333
CD83	IHD	1.14302	1.11666	1.16999	2.85147e-29	7564	35333
GGT1	IHD	1.15018	1.1224	1.17864	3.33524e-29	7564	35333
MAP2K1	IHD	1.14243	1.11615	1.16933	3.45356e-29	7564	35333
CHRDL1	IHD	1.15809	1.12875	1.18819	3.60681e-29	7564	35333
CDHR2	IHD	1.16377	1.13331	1.19504	3.64759e-29	7564	35333
SORD	IHD	1.14055	1.11462	1.16709	3.80933e-29	7564	35333
P4HB	IHD	1.14123	1.11516	1.16791	3.85353e-29	7564	35333
CARHSP1	IHD	1.1424	1.11608	1.16934	4.27055e-29	7564	35333
CD4	IHD	1.14325	1.11677	1.17037	4.29967e-29	7564	35333
PGLYRP1	IHD	1.1414	1.11525	1.16816	4.91327e-29	7564	35333
CA6	IHD	0.871714	0.850977	0.892956	5.3049e-29	7564	35333
VEGFB	IHD	1.14123	1.11508	1.168	5.85493e-29	7564	35333
CHI3L1	IHD	1.14679	1.11955	1.1747	5.90717e-29	7564	35333
XG	IHD	1.18449	1.1498	1.22022	6.10766e-29	7564	35333
SNCA	IHD	1.13933	1.11352	1.16573	6.51191e-29	7564	35333
HCLS1	IHD	1.13936	1.11354	1.16579	6.9443e-29	7564	35333
FCN1	IHD	1.1399	1.11387	1.16653	1.09806e-28	7564	35333
CCL21	IHD	1.14159	1.11522	1.16857	1.13811e-28	7564	35333
TGM2	IHD	1.14179	1.11534	1.16887	1.43893e-28	7564	35333
DGKA	IHD	1.13897	1.11306	1.16548	1.50103e-28	7564	35333
THBS2	IHD	1.13737	1.11173	1.1636	1.83353e-28	7564	35333
BCR	IHD	1.13994	1.11377	1.16672	2.10344e-28	7564	35333
OGA	IHD	1.14042	1.11415	1.1673	2.18749e-28	7564	35333
GSTA1	IHD	1.13974	1.1136	1.16649	2.19017e-28	7564	35333
DEFA1_DEFA1B	IHD	1.13807	1.11225	1.1645	2.36332e-28	7564	35333
INHBB	IHD	1.14275	1.116	1.17015	2.49055e-28	7564	35333
FOLR2	IHD	1.14171	1.11516	1.1689	2.5319e-28	7564	35333
RALY	IHD	1.13749	1.11176	1.16381	2.58044e-28	7564	35333
BLOC1S3	IHD	1.142	1.11536	1.16927	2.85303e-28	7564	35333
ITGAV	IHD	0.875039	0.854483	0.89609	3.58334e-28	7564	35333
MZT1	IHD	1.14073	1.11428	1.16781	3.82406e-28	7564	35333
BCL2	IHD	1.13714	1.11132	1.16356	5.48729e-28	7564	35333
ERBB2	IHD	1.1428	1.11585	1.1704	5.75515e-28	7564	35333
APOF	IHD	0.874838	0.854169	0.896007	5.86688e-28	7564	35333
CLIP2	IHD	1.13983	1.11346	1.16683	5.97326e-28	7564	35333
CXCL17	IHD	1.15698	1.1272	1.18755	6.07127e-28	7564	35333
UPB1	IHD	1.13872	1.11252	1.16553	7.53303e-28	7564	35333
XIAP	IHD	1.1402	1.11371	1.16733	7.62983e-28	7564	35333
CDC26	IHD	1.1411	1.11441	1.16844	8.41594e-28	7564	35333
ELN	IHD	1.1867	1.15082	1.2237	8.55816e-28	7564	35333
SMOC2	IHD	1.14711	1.11921	1.1757	8.78358e-28	7564	35333
NAP1L4	IHD	1.13779	1.11173	1.16445	9.14455e-28	7564	35333
SCLY	IHD	1.14032	1.11375	1.16751	9.42469e-28	7564	35333
CD274	IHD	1.14025	1.11369	1.16744	9.70643e-28	7564	35333
FOXJ3	IHD	1.13729	1.11131	1.16387	1.00861e-27	7564	35333
SKAP2	IHD	1.13877	1.11247	1.16568	1.12889e-27	7564	35333
KRT19	IHD	1.14036	1.11375	1.16761	1.13868e-27	7564	35333
CD72	IHD	1.1369	1.11095	1.16345	1.24228e-27	7564	35333
ITGBL1	IHD	1.14201	1.11503	1.16964	1.3519e-27	7564	35333
FETUB	IHD	1.14093	1.11415	1.16836	1.44579e-27	7564	35333
PFKFB2	IHD	1.13606	1.11025	1.16248	1.46187e-27	7564	35333
STAMBP	IHD	1.13736	1.11126	1.16408	1.71909e-27	7564	35333
NTproBNP	IHD	1.14703	1.11896	1.17581	1.97453e-27	7564	35333
GAST	IHD	1.13767	1.11147	1.16449	1.98964e-27	7564	35333
ARHGAP45	IHD	1.13916	1.11265	1.16631	2.14353e-27	7564	35333
CHAC2	IHD	1.13556	1.10976	1.16195	2.1657e-27	7564	35333
KYNU	IHD	1.13859	1.11211	1.1657	3.10621e-27	7564	35333
SCARA5	IHD	1.14315	1.11575	1.17123	3.18728e-27	7564	35333
NHLRC3	IHD	1.14011	1.11332	1.16756	3.25335e-27	7564	35333
PPP1R12A	IHD	1.13567	1.10975	1.16219	3.40069e-27	7564	35333
AFM	IHD	1.13442	1.10872	1.16072	3.99858e-27	7564	35333
F11R	IHD	1.13622	1.11011	1.16294	4.9675e-27	7564	35333
RNF149	IHD	1.13804	1.11154	1.16517	5.49892e-27	7564	35333
EPPK1	IHD	1.13553	1.10952	1.16216	6.00809e-27	7564	35333
OXT	IHD	1.1336	1.10798	1.15983	6.0599e-27	7564	35333
SIGLEC10	IHD	1.13541	1.1094	1.16202	6.4533e-27	7564	35333
LCAT	IHD	1.13454	1.1087	1.16098	6.79091e-27	7564	35333
VPS53	IHD	1.13717	1.11077	1.16419	7.53965e-27	7564	35333
HSPB6	IHD	1.15657	1.12619	1.18777	9.18871e-27	7564	35333
COMMD1	IHD	1.13579	1.10961	1.16259	1.01512e-26	7564	35333
NTRK3	IHD	0.878924	0.858386	0.899955	1.04632e-26	7564	35333
SNCG	IHD	1.13937	1.11242	1.16698	1.22619e-26	7564	35333
LCN2	IHD	1.13663	1.11017	1.16371	1.56724e-26	7564	35333
ORM1	IHD	1.13259	1.10695	1.15883	1.65427e-26	7564	35333
FNTA	IHD	1.13342	1.10759	1.15986	1.77363e-26	7564	35333
CCL15	IHD	1.13674	1.1102	1.16391	2.06944e-26	7564	35333
PRKRA	IHD	1.133	1.10719	1.15941	2.38521e-26	7564	35333
S100P	IHD	1.13558	1.10925	1.16254	2.39557e-26	7564	35333
FYB1	IHD	1.13445	1.10834	1.16118	2.42524e-26	7564	35333
RAB11FIP3	IHD	1.1357	1.10933	1.16271	2.54134e-26	7564	35333
VPS37A	IHD	1.13303	1.10716	1.1595	3.03007e-26	7564	35333
LRTM2	IHD	0.879935	0.859365	0.900997	3.03235e-26	7564	35333
CD40	IHD	1.13359	1.1076	1.1602	3.20032e-26	7564	35333
FKBP4	IHD	1.13147	1.10588	1.15764	3.52211e-26	7564	35333
SULT2A1	IHD	1.13382	1.10775	1.16051	3.63589e-26	7564	35333
VWA1	IHD	1.13225	1.10648	1.15863	3.97026e-26	7564	35333
ARHGEF10	IHD	1.1329	1.10696	1.15945	4.63558e-26	7564	35333
CTSZ	IHD	1.13236	1.10649	1.15885	5.68814e-26	7564	35333
NEXN	IHD	1.13405	1.10782	1.16089	5.7807e-26	7564	35333
GGCT	IHD	1.13173	1.10596	1.15809	6.24938e-26	7564	35333
SNAPIN	IHD	1.13505	1.10859	1.16214	6.55472e-26	7564	35333
CTSL	IHD	1.13525	1.10875	1.16239	6.68158e-26	7564	35333
EVI5	IHD	1.13212	1.10625	1.1586	7.04403e-26	7564	35333
CTSO	IHD	1.13039	1.10487	1.1565	7.10337e-26	7564	35333
GCC1	IHD	1.13272	1.10665	1.1594	9.61007e-26	7564	35333
PTPRB	IHD	1.1324	1.10636	1.15906	1.14557e-25	7564	35333
RANBP1	IHD	1.13095	1.10515	1.15735	1.42253e-25	7564	35333
GMPR2	IHD	1.13143	1.10552	1.15795	1.49731e-25	7564	35333
ROBO1	IHD	1.13087	1.10507	1.15728	1.58349e-25	7564	35333
ATXN2L	IHD	1.13045	1.10473	1.15677	1.59845e-25	7564	35333
TPP1	IHD	1.1307	1.10492	1.15709	1.70609e-25	7564	35333
CXCL9	IHD	1.14218	1.11399	1.17107	1.84875e-25	7564	35333
PLSCR3	IHD	1.13288	1.1066	1.15978	2.01182e-25	7564	35333
ATG16L1	IHD	1.13164	1.10562	1.15827	2.0148e-25	7564	35333
CNST	IHD	1.12929	1.10375	1.15543	2.09801e-25	7564	35333
LETM1	IHD	1.12886	1.1034	1.15491	2.15366e-25	7564	35333
ENAH	IHD	1.1303	1.10453	1.15668	2.28554e-25	7564	35333
PLTP	IHD	0.883755	0.863415	0.904575	2.43545e-25	7564	35333
CKAP4	IHD	1.13358	1.1071	1.16069	2.55123e-25	7564	35333
MOCS2	IHD	1.13254	1.10628	1.15943	2.58812e-25	7564	35333
LGMN	IHD	1.12888	1.10334	1.15502	3.00105e-25	7564	35333
ENPP6	IHD	0.883826	0.863443	0.90469	3.2598e-25	7564	35333
QSOX1	IHD	1.12982	1.10405	1.15619	3.474e-25	7564	35333
TMSB10	IHD	1.13186	1.10564	1.15871	3.83049e-25	7564	35333
AHSP	IHD	1.13524	1.10831	1.16283	3.93553e-25	7564	35333
LDLR	IHD	1.12856	1.10301	1.1547	4.13839e-25	7564	35333
PIK3IP1	IHD	1.13831	1.11067	1.16664	5.15535e-25	7564	35333
BOLA1	IHD	1.12859	1.10295	1.15482	5.79439e-25	7564	35333
ASPSCR1	IHD	1.13038	1.10437	1.15702	5.97985e-25	7564	35333
FAS	IHD	1.13824	1.11056	1.16661	6.40048e-25	7564	35333
LTBP3	IHD	1.13277	1.10623	1.15995	6.68791e-25	7564	35333
ZBP1	IHD	1.12858	1.10291	1.15484	6.72959e-25	7564	35333
ICA1	IHD	1.13067	1.10456	1.15739	6.78364e-25	7564	35333
UROD	IHD	1.1301	1.1041	1.15673	7.34217e-25	7564	35333
ARHGEF1	IHD	1.12806	1.10243	1.15428	8.93086e-25	7564	35333
NBL1	IHD	1.13084	1.10461	1.15769	9.69705e-25	7564	35333
SCPEP1	IHD	1.12957	1.10351	1.15624	1.44659e-24	7564	35333
IDUA	IHD	1.12488	1.09975	1.15057	1.76969e-24	7564	35333
GRHPR	IHD	1.1276	1.10188	1.15393	2.01096e-24	7564	35333
FLT4	IHD	1.12577	1.10038	1.15175	2.47789e-24	7564	35333
CD300C	IHD	1.12687	1.10116	1.15318	3.56275e-24	7564	35333
SCRG1	IHD	1.14375	1.11442	1.17386	4.01503e-24	7564	35333
TXNDC5	IHD	1.12832	1.10226	1.15499	4.20944e-24	7564	35333
PDZK1	IHD	1.12683	1.10108	1.15319	4.34412e-24	7564	35333
GCLM	IHD	1.12397	1.0988	1.14972	4.80959e-24	7564	35333
MAMDC2	IHD	1.12878	1.10258	1.15561	5.03308e-24	7564	35333
LRRN1	IHD	0.887709	0.867442	0.908449	5.07807e-24	7564	35333
ATP6V1G1	IHD	1.12672	1.10092	1.15311	5.64827e-24	7564	35333
STX6	IHD	1.12571	1.10005	1.15197	7.84018e-24	7564	35333
CLEC7A	IHD	1.12621	1.1004	1.15263	9.48475e-24	7564	35333
GPR37	IHD	1.12794	1.10173	1.15476	1.0321e-23	7564	35333
GPI	IHD	1.12612	1.10031	1.15255	1.04525e-23	7564	35333
CA5A	IHD	1.12886	1.10246	1.15591	1.05795e-23	7564	35333
USP28	IHD	1.12566	1.0999	1.15202	1.23374e-23	7564	35333
MAPK9	IHD	1.12792	1.10165	1.1548	1.3222e-23	7564	35333
DNM3	IHD	1.12686	1.10082	1.15352	1.34211e-23	7564	35333
ULBP2	IHD	1.12817	1.10185	1.15513	1.3684e-23	7564	35333
ACY1	IHD	1.13115	1.10413	1.15884	1.72696e-23	7564	35333
PI3	IHD	1.13017	1.10335	1.15764	1.72834e-23	7564	35333
CDA	IHD	1.12614	1.10019	1.15271	1.76138e-23	7564	35333
TGFB1	IHD	1.12644	1.10041	1.15309	1.86622e-23	7564	35333
CD79B	IHD	1.12612	1.10014	1.15271	1.94956e-23	7564	35333
AMOTL2	IHD	1.12235	1.09718	1.1481	2.01553e-23	7564	35333
BID	IHD	1.12487	1.09912	1.15122	2.30327e-23	7564	35333
GIMAP8	IHD	1.12228	1.09709	1.14806	2.3574e-23	7564	35333
HNRNPK	IHD	1.1243	1.09863	1.15056	2.70149e-23	7564	35333
FTCD	IHD	1.12519	1.09931	1.15168	2.87865e-23	7564	35333
UMOD	IHD	0.886614	0.865807	0.907922	3.01398e-23	7564	35333
FKBPL	IHD	1.12428	1.09857	1.15059	3.27625e-23	7564	35333
SF3B4	IHD	1.12376	1.09814	1.14997	3.47349e-23	7564	35333
WASF1	IHD	1.12682	1.10053	1.15374	3.64015e-23	7564	35333
NMI	IHD	1.12288	1.0974	1.14894	4.2133e-23	7564	35333
PIBF1	IHD	1.12407	1.09832	1.15043	4.60961e-23	7564	35333
YWHAQ	IHD	1.12449	1.09861	1.15098	5.21981e-23	7564	35333
CAMKK1	IHD	1.12292	1.09738	1.14906	5.32137e-23	7564	35333
EPHA1	IHD	1.13145	1.10405	1.15954	5.53677e-23	7564	35333
EPHA2	IHD	1.13033	1.10313	1.15819	6.28529e-23	7564	35333
OSCAR	IHD	1.12128	1.09603	1.14712	6.93135e-23	7564	35333
TBCA	IHD	1.12417	1.09825	1.15069	7.79213e-23	7564	35333
MIF	IHD	1.1228	1.09717	1.14903	8.21846e-23	7564	35333
SLAMF8	IHD	1.12214	1.09664	1.14822	8.54543e-23	7564	35333
DXO	IHD	1.12214	1.09659	1.14828	1.03686e-22	7564	35333
CLEC6A	IHD	1.12321	1.09743	1.1496	1.04619e-22	7564	35333
NIT2	IHD	1.12279	1.09709	1.1491	1.1095e-22	7564	35333
PTN	IHD	1.12943	1.10221	1.15732	1.38405e-22	7564	35333
STX16	IHD	1.12093	1.09557	1.14688	1.39851e-22	7564	35333
CHCHD6	IHD	1.12357	1.09762	1.15013	1.46543e-22	7564	35333
IGSF8	IHD	1.1219	1.09625	1.14815	1.87661e-22	7564	35333
PRDX6	IHD	1.12298	1.09709	1.14948	1.91617e-22	7564	35333
PLPBP	IHD	1.12257	1.09673	1.14902	2.23265e-22	7564	35333
VMO1	IHD	1.12092	1.09543	1.14701	2.38054e-22	7564	35333
FBP1	IHD	1.12313	1.09713	1.14975	2.57922e-22	7564	35333
KHK	IHD	1.12182	1.09607	1.14817	2.91235e-22	7564	35333
PTGR1	IHD	1.11992	1.09459	1.14584	2.97502e-22	7564	35333
VEGFA	IHD	1.12079	1.09525	1.14692	3.13675e-22	7564	35333
CASP1	IHD	1.12072	1.09519	1.14684	3.169e-22	7564	35333
CILP	IHD	1.12352	1.09735	1.15031	3.49735e-22	7564	35333
ITGA11	IHD	0.892246	0.871891	0.913076	3.55708e-22	7564	35333
AIF1	IHD	1.11975	1.09441	1.14568	3.56155e-22	7564	35333
ADGRG2	IHD	0.883821	0.862	0.906195	3.58165e-22	7564	35333
TFF1	IHD	1.12361	1.0974	1.15044	3.67196e-22	7564	35333
REG4	IHD	1.12439	1.09801	1.15141	3.7415e-22	7564	35333
CASP10	IHD	1.12061	1.09502	1.1468	4.4363e-22	7564	35333
TOMM20	IHD	1.11858	1.09336	1.14439	6.04593e-22	7564	35333
NCAN	IHD	0.887632	0.866312	0.909477	7.29508e-22	7564	35333
LY96	IHD	1.12001	1.09441	1.14622	7.67236e-22	7564	35333
ADH4	IHD	1.12364	1.09722	1.15069	7.68576e-22	7564	35333
DNAJA2	IHD	1.1193	1.09381	1.14539	8.87958e-22	7564	35333
CCL19	IHD	1.11901	1.09356	1.14504	9.60833e-22	7564	35333
STAM	IHD	1.11968	1.09408	1.14588	9.80554e-22	7564	35333
BRAP	IHD	1.12017	1.09443	1.14652	1.10416e-21	7564	35333
HMBS	IHD	1.1204	1.0946	1.14681	1.12726e-21	7564	35333
IL18BP	IHD	1.12398	1.09735	1.15126	1.25034e-21	7564	35333
AIFM1	IHD	1.11774	1.09249	1.14356	1.28535e-21	7564	35333
DPEP2	IHD	1.11929	1.09368	1.1455	1.39101e-21	7564	35333
GSTA3	IHD	1.11873	1.09322	1.14483	1.52288e-21	7564	35333
RWDD1	IHD	1.11948	1.09378	1.14578	1.65422e-21	7564	35333
SYAP1	IHD	1.11861	1.09308	1.14474	1.80888e-21	7564	35333
TBC1D23	IHD	1.12179	1.0955	1.14871	2.13545e-21	7564	35333
LRRC25	IHD	1.11806	1.09259	1.14413	2.29906e-21	7564	35333
UNC79	IHD	1.11692	1.09168	1.14274	2.46729e-21	7564	35333
ERI1	IHD	1.11712	1.09184	1.14299	2.48955e-21	7564	35333
NAGK	IHD	1.12121	1.09499	1.14805	2.63044e-21	7564	35333
DCXR	IHD	1.12183	1.09547	1.14882	2.63799e-21	7564	35333
PLXNB2	IHD	1.11893	1.09322	1.14524	2.64539e-21	7564	35333
PPP1R12B	IHD	1.1143	1.08961	1.13954	2.8422e-21	7564	35333
ABHD14B	IHD	1.11984	1.09391	1.14639	2.84333e-21	7564	35333
LGALS8	IHD	1.11912	1.09335	1.14551	2.88107e-21	7564	35333
MTSS2	IHD	1.11746	1.09204	1.14346	3.02098e-21	7564	35333
ANXA3	IHD	1.11724	1.09187	1.14319	3.06673e-21	7564	35333
DTX3	IHD	1.12775	1.09998	1.15622	3.33638e-21	7564	35333
ARSA	IHD	1.11764	1.09211	1.14377	3.9859e-21	7564	35333
DNAJC21	IHD	1.11706	1.09165	1.14306	4.1163e-21	7564	35333
IPCEF1	IHD	1.11809	1.09244	1.14435	4.24622e-21	7564	35333
USP8	IHD	1.11871	1.09291	1.14512	4.3729e-21	7564	35333
MICB_MICA	IHD	1.11563	1.09051	1.14134	4.74989e-21	7564	35333
AHCY	IHD	1.11878	1.09293	1.14523	4.87541e-21	7564	35333
FBLN2	IHD	1.11953	1.09348	1.14621	5.54705e-21	7564	35333
CDKN1A	IHD	1.11731	1.09174	1.14348	5.98964e-21	7564	35333
LPL	IHD	0.882829	0.860158	0.906097	6.05119e-21	7564	35333
TIMP4	IHD	1.1224	1.09565	1.1498	6.46995e-21	7564	35333
TRIM21	IHD	1.12057	1.09422	1.14755	6.88119e-21	7564	35333
C19orf12	IHD	1.11703	1.09148	1.14318	6.9855e-21	7564	35333
DAAM1	IHD	1.11664	1.09117	1.14271	7.1282e-21	7564	35333
PILRA	IHD	1.11729	1.09164	1.14353	7.91482e-21	7564	35333
PECAM1	IHD	1.11757	1.09186	1.14388	7.91632e-21	7564	35333
CEP43	IHD	1.11675	1.09121	1.14288	8.26501e-21	7564	35333
PPP3R1	IHD	1.11942	1.09324	1.14623	9.40874e-21	7564	35333
PLG	IHD	1.11676	1.09118	1.14294	9.66387e-21	7564	35333
QPCT	IHD	1.11479	1.08965	1.14051	9.90232e-21	7564	35333
GNE	IHD	1.11603	1.09058	1.14208	1.09546e-20	7564	35333
DOK2	IHD	1.11766	1.0918	1.14413	1.22549e-20	7564	35333
DHPS	IHD	1.11425	1.08911	1.13998	1.54978e-20	7564	35333
PLIN1	IHD	1.11701	1.09121	1.14342	1.67841e-20	7564	35333
ASGR2	IHD	1.11515	1.0897	1.14119	2.15349e-20	7564	35333
CCN5	IHD	1.12656	1.09848	1.15536	2.17362e-20	7564	35333
CST7	IHD	1.11232	1.08751	1.13769	2.24511e-20	7564	35333
PAGR1	IHD	1.11496	1.08953	1.14098	2.38687e-20	7564	35333
XCL1	IHD	1.11359	1.08847	1.13929	2.41887e-20	7564	35333
NEDD9	IHD	1.11289	1.08785	1.13851	3.21133e-20	7564	35333
SPINT1	IHD	1.11332	1.08817	1.13906	3.36836e-20	7564	35333
FCAR	IHD	1.1126	1.0876	1.13818	3.54152e-20	7564	35333
NIT1	IHD	1.11442	1.08899	1.14045	3.65324e-20	7564	35333
IGF2R	IHD	1.11547	1.08977	1.14177	3.92123e-20	7564	35333
BLNK	IHD	1.11193	1.08703	1.13739	4.15938e-20	7564	35333
TSNAX	IHD	1.1141	1.08869	1.1401	4.40303e-20	7564	35333
DMP1	IHD	0.896497	0.8758	0.917683	4.80475e-20	7564	35333
PRKG1	IHD	1.11595	1.09006	1.14246	5.1468e-20	7564	35333
SUOX	IHD	1.11493	1.08927	1.14119	5.29263e-20	7564	35333
ARHGAP25	IHD	1.11337	1.08807	1.13926	5.36025e-20	7564	35333
YES1	IHD	1.11407	1.08859	1.14014	5.59018e-20	7564	35333
CCS	IHD	1.11459	1.08891	1.14087	7.30682e-20	7564	35333
FAM3C	IHD	1.11781	1.09138	1.14489	7.49859e-20	7564	35333
CES1	IHD	1.11173	1.0867	1.13733	7.6915e-20	7564	35333
DBNL	IHD	1.11469	1.08897	1.14101	7.73145e-20	7564	35333
FGL1	IHD	1.12007	1.09308	1.14773	8.11638e-20	7564	35333
MARS1	IHD	1.11469	1.08895	1.14104	8.31932e-20	7564	35333
LAT2	IHD	1.11314	1.08776	1.13911	8.33823e-20	7564	35333
TFF2	IHD	1.11681	1.09056	1.1437	8.81407e-20	7564	35333
RGCC	IHD	1.11383	1.08827	1.14	9.01931e-20	7564	35333
ARG1	IHD	1.11396	1.08834	1.14018	9.73665e-20	7564	35333
HYAL1	IHD	1.11271	1.08736	1.13866	1.07074e-19	7564	35333
CFHR5	IHD	1.1115	1.08643	1.13715	1.07731e-19	7564	35333
AP2B1	IHD	1.11241	1.0871	1.13832	1.19254e-19	7564	35333
APPL2	IHD	1.11589	1.08974	1.14267	1.2742e-19	7564	35333
SERPINH1	IHD	1.11208	1.0868	1.13795	1.36492e-19	7564	35333
RCC1	IHD	1.11164	1.08645	1.13741	1.43617e-19	7564	35333
TRIM5	IHD	1.11395	1.0882	1.14031	1.5168e-19	7564	35333
DUT	IHD	1.11084	1.08581	1.13645	1.57251e-19	7564	35333
PKN3	IHD	1.11152	1.08633	1.13729	1.58117e-19	7564	35333
DSC2	IHD	1.11596	1.08972	1.14284	1.62297e-19	7564	35333
SERPINB1	IHD	1.11253	1.0871	1.13857	1.62418e-19	7564	35333
DCTN6	IHD	1.11041	1.08544	1.13595	1.80208e-19	7564	35333
DBI	IHD	1.11307	1.08744	1.13931	2.04292e-19	7564	35333
CXCL8	IHD	1.11163	1.08629	1.13755	2.32456e-19	7564	35333
HSD11B1	IHD	0.900858	0.880597	0.921586	2.34378e-19	7564	35333
ACTA2	IHD	1.12727	1.0982	1.15712	2.58677e-19	7564	35333
ATRAID	IHD	1.11314	1.0874	1.13949	2.6967e-19	7564	35333
BCAT1	IHD	1.11188	1.08634	1.13803	3.77291e-19	7564	35333
IGFBP6	IHD	1.12743	1.09817	1.15748	3.97178e-19	7564	35333
GLYR1	IHD	1.10886	1.08397	1.13432	4.61661e-19	7564	35333
CLC	IHD	1.11348	1.08742	1.14016	5.81258e-19	7564	35333
GLIPR1	IHD	1.11362	1.08748	1.14039	6.70831e-19	7564	35333
RAPGEF2	IHD	1.11052	1.0851	1.13653	7.16592e-19	7564	35333
ANGPTL2	IHD	1.10997	1.08466	1.13586	7.52504e-19	7564	35333
CTBS	IHD	1.11011	1.08476	1.13606	7.83853e-19	7564	35333
USO1	IHD	1.11052	1.08506	1.13657	7.95098e-19	7564	35333
NPTXR	IHD	0.900322	0.879631	0.921501	8.64173e-19	7564	35333
S100A4	IHD	1.11037	1.08491	1.13643	9.14144e-19	7564	35333
LRG1	IHD	1.11369	1.0874	1.14061	1.0054e-18	7564	35333
PON2	IHD	1.10786	1.08297	1.13333	1.0069e-18	7564	35333
ELOB	IHD	1.1088	1.08368	1.1345	1.00872e-18	7564	35333
EIF4E	IHD	1.10884	1.0837	1.13457	1.06141e-18	7564	35333
CLSTN3	IHD	1.10894	1.08372	1.13474	1.23919e-18	7564	35333
PPL	IHD	1.108	1.083	1.13356	1.24835e-18	7564	35333
RETN	IHD	1.10891	1.08369	1.13472	1.27729e-18	7564	35333
TFPI2	IHD	1.11419	1.08769	1.14133	1.32531e-18	7564	35333
APOD	IHD	0.900177	0.879343	0.921504	1.33988e-18	7564	35333
LBP	IHD	1.10784	1.08285	1.13342	1.42853e-18	7564	35333
GRPEL1	IHD	1.1097	1.08424	1.13576	1.50985e-18	7564	35333
SARG	IHD	1.10988	1.08437	1.13599	1.52419e-18	7564	35333
CALB2	IHD	1.11082	1.08508	1.13717	1.54537e-18	7564	35333
CES2	IHD	1.10886	1.08358	1.13474	1.64448e-18	7564	35333
NUDT16	IHD	1.1085	1.08327	1.13432	1.81042e-18	7564	35333
NFASC	IHD	1.11415	1.0875	1.14145	2.10151e-18	7564	35333
GHR	IHD	1.10912	1.08365	1.13518	2.37433e-18	7564	35333
CLEC5A	IHD	1.11111	1.08515	1.1377	2.48295e-18	7564	35333
LILRA2	IHD	1.1107	1.08482	1.13719	2.59017e-18	7564	35333
CASP8	IHD	1.10962	1.08399	1.13585	2.66385e-18	7564	35333
LRRC59	IHD	1.1074	1.08229	1.13309	2.827e-18	7564	35333
IDO1	IHD	1.11016	1.08436	1.13658	3.01707e-18	7564	35333
TCN2	IHD	1.10759	1.08241	1.13336	3.04756e-18	7564	35333
TYMP	IHD	1.10946	1.08382	1.13572	3.14008e-18	7564	35333
MINDY1	IHD	1.11048	1.08459	1.137	3.20402e-18	7564	35333
AHSG	IHD	1.10715	1.08205	1.13284	3.37198e-18	7564	35333
CASC3	IHD	1.10742	1.08224	1.13319	3.50518e-18	7564	35333
LRP11	IHD	1.10778	1.08249	1.13366	3.71423e-18	7564	35333
SLITRK1	IHD	0.901097	0.880128	0.922565	4.36172e-18	7564	35333
MTUS1	IHD	1.10734	1.0821	1.13316	4.40644e-18	7564	35333
APRT	IHD	1.10775	1.0824	1.13368	4.48836e-18	7564	35333
GYS1	IHD	1.10646	1.08142	1.13208	4.64556e-18	7564	35333
ILKAP	IHD	1.10607	1.0811	1.13161	4.94989e-18	7564	35333
IFNLR1	IHD	1.10735	1.08205	1.13323	5.22654e-18	7564	35333
EPS8L2	IHD	1.10917	1.08341	1.13554	5.49935e-18	7564	35333
HMOX2	IHD	1.10622	1.08118	1.13183	5.51858e-18	7564	35333
KYAT1	IHD	1.10794	1.08248	1.134	5.5377e-18	7564	35333
CXCL11	IHD	1.1071	1.08183	1.13297	5.89133e-18	7564	35333
LILRB2	IHD	1.10588	1.0809	1.13143	5.97489e-18	7564	35333
CD300A	IHD	1.10647	1.08128	1.13225	7.25273e-18	7564	35333
TCTN3	IHD	1.10719	1.08181	1.13316	7.60451e-18	7564	35333
PON1	IHD	0.904477	0.884028	0.925398	7.61791e-18	7564	35333
SNAP23	IHD	1.10723	1.0818	1.13326	8.53987e-18	7564	35333
SYTL4	IHD	1.10695	1.08155	1.13295	9.5882e-18	7564	35333
NOS1	IHD	1.11351	1.08648	1.14122	1.00339e-17	7564	35333
PLA2G2A	IHD	1.1102	1.08395	1.13709	1.09679e-17	7564	35333
DNAJB14	IHD	1.10602	1.0808	1.13183	1.10623e-17	7564	35333
LATS1	IHD	1.106	1.08077	1.13182	1.14459e-17	7564	35333
LAP3	IHD	1.10628	1.08099	1.13217	1.14849e-17	7564	35333
ABRAXAS2	IHD	1.1065	1.08112	1.13248	1.2587e-17	7564	35333
IL19	IHD	1.10637	1.081	1.13234	1.32729e-17	7564	35333
FKBP5	IHD	1.10587	1.08062	1.13171	1.34576e-17	7564	35333
CCL14	IHD	1.10753	1.08186	1.13381	1.38937e-17	7564	35333
TIMD4	IHD	1.10511	1.08	1.1308	1.54653e-17	7564	35333
DAPK2	IHD	1.10439	1.07945	1.12991	1.60056e-17	7564	35333
C1S	IHD	1.1045	1.07949	1.13009	1.79649e-17	7564	35333
OTUD6B	IHD	1.1057	1.08039	1.13161	1.83389e-17	7564	35333
SPRED2	IHD	1.10642	1.08091	1.13253	1.93365e-17	7564	35333
SHMT1	IHD	1.10481	1.0797	1.13051	1.95948e-17	7564	35333
LTBR	IHD	1.10673	1.08111	1.13295	2.10884e-17	7564	35333
SPINK1	IHD	1.1074	1.08161	1.13381	2.16319e-17	7564	35333
ASAH1	IHD	1.10453	1.07943	1.13021	2.31271e-17	7564	35333
B4GALT1	IHD	1.10632	1.08077	1.13247	2.31512e-17	7564	35333
MYBPC1	IHD	1.11298	1.08576	1.14089	2.42453e-17	7564	35333
ENOX2	IHD	1.10479	1.07961	1.13056	2.44006e-17	7564	35333
FARSA	IHD	1.10345	1.07856	1.12892	2.78113e-17	7564	35333
METAP2	IHD	1.10427	1.07912	1.13002	3.28218e-17	7564	35333
CD5	IHD	1.10345	1.07848	1.12899	3.43633e-17	7564	35333
CEACAM6	IHD	1.10458	1.07933	1.13042	3.48218e-17	7564	35333
NUB1	IHD	1.10463	1.07935	1.13049	3.58504e-17	7564	35333
NUDC	IHD	1.10537	1.07991	1.13144	3.65164e-17	7564	35333
BPIFA2	IHD	0.906374	0.88587	0.927353	3.7561e-17	7564	35333
LILRB1	IHD	1.10399	1.07884	1.12973	3.97159e-17	7564	35333
JAM2	IHD	1.10798	1.08182	1.13476	3.98113e-17	7564	35333
TRIAP1	IHD	1.1052	1.07972	1.13128	4.29938e-17	7564	35333
CRYBB1	IHD	1.10498	1.07955	1.131	4.30121e-17	7564	35333
DGCR6	IHD	1.10114	1.07666	1.12618	4.55439e-17	7564	35333
VNN2	IHD	1.10322	1.0782	1.12881	4.65671e-17	7564	35333
IL22	IHD	1.10732	1.08125	1.13401	4.9331e-17	7564	35333
ARL13B	IHD	1.10359	1.07845	1.12932	5.15536e-17	7564	35333
SMPD1	IHD	1.10332	1.07824	1.12899	5.32907e-17	7564	35333
CDH1	IHD	1.10516	1.0796	1.13132	5.49176e-17	7564	35333
MTHFSD	IHD	1.10332	1.07819	1.12905	6.11877e-17	7564	35333
SMAD2	IHD	1.10409	1.07876	1.13001	6.20426e-17	7564	35333
NPPB	IHD	1.10526	1.07961	1.13152	6.64835e-17	7564	35333
LRPAP1	IHD	1.10447	1.07902	1.13053	6.71081e-17	7564	35333
CLTA	IHD	1.10136	1.07661	1.12667	8.28176e-17	7564	35333
VWC2L	IHD	0.905029	0.884013	0.926544	8.46995e-17	7564	35333
SSC5D	IHD	1.103	1.07783	1.12876	8.63953e-17	7564	35333
SORCS2	IHD	1.10969	1.0828	1.13725	9.0766e-17	7564	35333
FGD3	IHD	1.10331	1.078	1.1292	9.96981e-17	7564	35333
MUC13	IHD	1.10286	1.07766	1.12865	1.03571e-16	7564	35333
HEPH	IHD	1.10246	1.0773	1.1282	1.20681e-16	7564	35333
ARAF	IHD	1.10033	1.0757	1.12552	1.24667e-16	7564	35333
CD46	IHD	1.10365	1.07816	1.12974	1.30897e-16	7564	35333
CANT1	IHD	1.10215	1.07703	1.12785	1.35829e-16	7564	35333
LY6D	IHD	1.10291	1.07758	1.12885	1.43931e-16	7564	35333
CD300LF	IHD	1.10252	1.07728	1.12836	1.46389e-16	7564	35333
CCL23	IHD	1.10417	1.0785	1.13044	1.4741e-16	7564	35333
HGS	IHD	1.10119	1.07628	1.12667	1.48029e-16	7564	35333
APLP1	IHD	0.907039	0.886234	0.928333	1.70374e-16	7564	35333
VIT	IHD	1.11237	1.08453	1.14093	1.82613e-16	7564	35333
CREG1	IHD	1.10038	1.0756	1.12573	1.85453e-16	7564	35333
DCTN2	IHD	1.10335	1.07777	1.12953	2.04237e-16	7564	35333
CRYZL1	IHD	1.10245	1.0771	1.12839	2.07352e-16	7564	35333
TCL1A	IHD	1.10072	1.07581	1.12622	2.11056e-16	7564	35333
GOT1	IHD	1.10165	1.07649	1.1274	2.16892e-16	7564	35333
PDIA4	IHD	1.10177	1.07656	1.12757	2.30241e-16	7564	35333
GDNF	IHD	1.10311	1.07752	1.12931	2.49353e-16	7564	35333
C2CD2L	IHD	1.10131	1.07613	1.12709	2.9285e-16	7564	35333
SIRPB1	IHD	1.10034	1.07536	1.12589	3.27197e-16	7564	35333
CALCA	IHD	1.12394	1.09285	1.15593	3.28881e-16	7564	35333
MDK	IHD	1.10152	1.07623	1.12741	3.39828e-16	7564	35333
EPO	IHD	1.10072	1.07563	1.12641	3.48833e-16	7564	35333
AGR2	IHD	1.10049	1.07539	1.12616	4.08224e-16	7564	35333
CRKL	IHD	1.10103	1.07579	1.12685	4.10493e-16	7564	35333
DLG4	IHD	1.10044	1.0753	1.12617	4.74297e-16	7564	35333
DEFB4A_DEFB4B	IHD	1.10401	1.07794	1.13071	4.80207e-16	7564	35333
TNFRSF17	IHD	1.0994	1.07452	1.12485	4.90766e-16	7564	35333
FCRL5	IHD	1.10266	1.07692	1.12901	5.0835e-16	7564	35333
SV2A	IHD	1.09945	1.07453	1.12495	5.29143e-16	7564	35333
MTDH	IHD	1.09953	1.07458	1.12505	5.36848e-16	7564	35333
RCOR1	IHD	1.09833	1.07367	1.12355	5.62444e-16	7564	35333
SERPINA7	IHD	1.10045	1.07524	1.12624	5.66622e-16	7564	35333
DFFA	IHD	1.09998	1.07487	1.12567	5.98556e-16	7564	35333
LAMB1	IHD	1.09906	1.07417	1.12452	6.38905e-16	7564	35333
CD38	IHD	1.12174	1.09092	1.15343	6.39358e-16	7564	35333
CRLF1	IHD	1.10329	1.07729	1.12992	6.53483e-16	7564	35333
MARCO	IHD	1.10039	1.07512	1.12627	7.12408e-16	7564	35333
CSF3R	IHD	1.09891	1.07401	1.12439	7.29976e-16	7564	35333
CASP2	IHD	1.10068	1.07531	1.12665	7.45226e-16	7564	35333
HDDC2	IHD	1.09979	1.07465	1.12552	7.47901e-16	7564	35333
PDE5A	IHD	1.10028	1.07498	1.12618	8.21397e-16	7564	35333
CLNS1A	IHD	1.09974	1.07456	1.1255	8.5666e-16	7564	35333
CSF1R	IHD	1.09838	1.07356	1.12378	8.61122e-16	7564	35333
SMAD1	IHD	1.09955	1.07441	1.12529	8.93609e-16	7564	35333
LCP1	IHD	1.09731	1.0727	1.12249	1.03805e-15	7564	35333
CFHR2	IHD	1.09727	1.07266	1.12244	1.04766e-15	7564	35333
BLMH	IHD	1.0998	1.07447	1.12574	1.24894e-15	7564	35333
CYB5R2	IHD	1.10053	1.07493	1.12674	1.51423e-15	7564	35333
IFNGR2	IHD	1.09681	1.07217	1.12201	1.56184e-15	7564	35333
LRIG3	IHD	1.098	1.07301	1.12357	1.73012e-15	7564	35333
PPP1R14D	IHD	1.09805	1.07304	1.12364	1.76929e-15	7564	35333
AAMDC	IHD	1.09826	1.0732	1.12392	1.77266e-15	7564	35333
C1QTNF1	IHD	1.09785	1.07289	1.1234	1.81022e-15	7564	35333
AGR3	IHD	1.09671	1.07203	1.12195	1.85477e-15	7564	35333
WFIKKN2	IHD	0.911545	0.890946	0.93262	1.9962e-15	7564	35333
OSMR	IHD	1.10157	1.07557	1.1282	2.06997e-15	7564	35333
SERPINA3	IHD	1.09727	1.07238	1.12274	2.21984e-15	7564	35333
PSRC1	IHD	1.09711	1.07222	1.12258	2.45656e-15	7564	35333
CACYBP	IHD	1.09857	1.07327	1.12446	2.57841e-15	7564	35333
MFGE8	IHD	1.09682	1.07198	1.12224	2.67023e-15	7564	35333
VAV3	IHD	1.09815	1.07295	1.12394	2.71169e-15	7564	35333
TAFA5	IHD	1.09951	1.07392	1.12572	2.93314e-15	7564	35333
C2orf69	IHD	1.09511	1.07065	1.12013	3.2009e-15	7564	35333
TNFRSF19	IHD	1.10214	1.0758	1.12912	3.25278e-15	7564	35333
EBAG9	IHD	1.09676	1.07183	1.12226	3.43689e-15	7564	35333
JAM3	IHD	1.09811	1.07283	1.124	3.439e-15	7564	35333
GZMA	IHD	1.09596	1.07123	1.12127	3.63079e-15	7564	35333
DCTPP1	IHD	1.09942	1.07374	1.12572	3.83926e-15	7564	35333
CD276	IHD	1.09927	1.07362	1.12552	3.86848e-15	7564	35333
BTN3A2	IHD	1.09712	1.07203	1.1228	4.11234e-15	7564	35333
SUMF2	IHD	1.09667	1.07169	1.12223	4.19455e-15	7564	35333
PFDN2	IHD	1.09577	1.07097	1.12114	4.81822e-15	7564	35333
ATRN	IHD	1.09561	1.07085	1.12093	4.8623e-15	7564	35333
GZMH	IHD	1.0981	1.07266	1.12413	5.02262e-15	7564	35333
ADIPOQ	IHD	0.900268	0.876879	0.92428	5.1703e-15	7564	35333
YARS1	IHD	1.09584	1.07099	1.12126	5.21147e-15	7564	35333
ERBIN	IHD	1.09681	1.0717	1.1225	5.2206e-15	7564	35333
SH2D1A	IHD	1.09492	1.0703	1.12011	5.52778e-15	7564	35333
CLUL1	IHD	0.910811	0.889688	0.932436	6.03798e-15	7564	35333
SERPINA1	IHD	1.09608	1.0711	1.12164	6.16089e-15	7564	35333
PVR	IHD	1.09482	1.07017	1.12003	6.26967e-15	7564	35333
BRK1	IHD	1.09704	1.0718	1.12288	6.30995e-15	7564	35333
PILRB	IHD	1.09543	1.07062	1.12082	6.33999e-15	7564	35333
VAMP8	IHD	1.09512	1.07036	1.12045	6.83743e-15	7564	35333
C7	IHD	1.09865	1.07294	1.12498	6.91647e-15	7564	35333
CD99	IHD	1.11162	1.0824	1.14163	6.92971e-15	7564	35333
TWF2	IHD	1.09664	1.07146	1.1224	6.98791e-15	7564	35333
GMPR	IHD	1.09712	1.07181	1.12303	7.00312e-15	7564	35333
OPLAH	IHD	1.09597	1.07097	1.12156	7.14094e-15	7564	35333
RBP2	IHD	1.0959	1.07089	1.12149	7.49336e-15	7564	35333
LONP1	IHD	1.09484	1.07011	1.12013	7.5676e-15	7564	35333
IL13RA1	IHD	1.09525	1.0704	1.12068	7.81577e-15	7564	35333
FCRLB	IHD	1.09799	1.07239	1.12421	8.17789e-15	7564	35333
CLEC4G	IHD	1.09503	1.07021	1.12043	8.48249e-15	7564	35333
SIRT2	IHD	1.09552	1.07056	1.12106	8.50133e-15	7564	35333
EFCAB14	IHD	1.09994	1.07377	1.12674	8.84703e-15	7564	35333
ARID4B	IHD	1.09344	1.06902	1.11843	9.17214e-15	7564	35333
CEACAM5	IHD	1.09615	1.07098	1.12192	9.56664e-15	7564	35333
CNTN5	IHD	0.909676	0.888131	0.931744	9.87577e-15	7564	35333
SH2B3	IHD	1.09629	1.07105	1.12211	1.01066e-14	7564	35333
ECI2	IHD	1.09367	1.06913	1.11877	1.0457e-14	7564	35333
IL1B	IHD	1.09633	1.07106	1.12219	1.06896e-14	7564	35333
GOPC	IHD	1.09545	1.0704	1.12109	1.1288e-14	7564	35333
APOM	IHD	0.913502	0.892767	0.934719	1.13698e-14	7564	35333
BTN2A1	IHD	1.09694	1.07148	1.123	1.1376e-14	7564	35333
SIAE	IHD	1.09589	1.07069	1.12169	1.21185e-14	7564	35333
HARS1	IHD	1.09565	1.07049	1.12139	1.27534e-14	7564	35333
ALDH3A1	IHD	1.09778	1.07203	1.12414	1.30345e-14	7564	35333
IL15	IHD	1.09342	1.06882	1.11858	1.42304e-14	7564	35333
RFC4	IHD	1.09439	1.06953	1.11983	1.44159e-14	7564	35333
HTRA2	IHD	1.09567	1.07045	1.12147	1.45013e-14	7564	35333
PTGES2	IHD	1.0947	1.06972	1.12026	1.54765e-14	7564	35333
EIF4B	IHD	1.09376	1.06903	1.11905	1.55099e-14	7564	35333
BCAM	IHD	1.09566	1.0704	1.12151	1.61646e-14	7564	35333
FST	IHD	1.09704	1.07139	1.1233	1.6702e-14	7564	35333
PPP1R2	IHD	1.09522	1.07003	1.12099	1.81889e-14	7564	35333
CD101	IHD	1.09283	1.0683	1.11793	1.82947e-14	7564	35333
DNPEP	IHD	1.09383	1.069	1.11924	1.93879e-14	7564	35333
AMFR	IHD	1.09346	1.06872	1.11878	1.98036e-14	7564	35333
OLFM4	IHD	1.09482	1.06965	1.12057	2.23741e-14	7564	35333
SIT1	IHD	1.09243	1.06786	1.11756	2.5662e-14	7564	35333
TSPYL1	IHD	1.09397	1.06898	1.11954	2.58358e-14	7564	35333
PSPN	IHD	1.12598	1.0921	1.1609	2.6701e-14	7564	35333
SERPINB6	IHD	1.09549	1.07005	1.12153	2.77684e-14	7564	35333
COMT	IHD	1.0948	1.06954	1.12067	2.91182e-14	7564	35333
MYDGF	IHD	1.09447	1.06928	1.12026	3.03022e-14	7564	35333
FOLR3	IHD	1.09182	1.06728	1.11691	3.56378e-14	7564	35333
CERT	IHD	1.09285	1.06803	1.11824	3.59425e-14	7564	35333
CACNB3	IHD	1.09357	1.06854	1.11918	3.65012e-14	7564	35333
VPS28	IHD	1.09307	1.06816	1.11856	3.86517e-14	7564	35333
FOXO1	IHD	1.09344	1.06842	1.11904	3.8835e-14	7564	35333
MST1	IHD	1.09185	1.06727	1.11699	3.91993e-14	7564	35333
SSC4D	IHD	1.09734	1.0712	1.12412	4.30635e-14	7564	35333
KLK8	IHD	1.09514	1.06961	1.12129	4.35325e-14	7564	35333
CETN2	IHD	1.09365	1.06851	1.11938	4.48779e-14	7564	35333
THBS4	IHD	1.09336	1.06829	1.11901	4.65325e-14	7564	35333
TTF2	IHD	1.09266	1.06778	1.11812	4.68429e-14	7564	35333
CD14	IHD	1.09457	1.06915	1.12059	4.77766e-14	7564	35333
CTSB	IHD	0.915351	0.894538	0.936648	4.80401e-14	7564	35333
ADGRD1	IHD	1.10179	1.07436	1.12993	4.84817e-14	7564	35333
CXADR	IHD	1.0926	1.06771	1.11807	5.01636e-14	7564	35333
PHOSPHO1	IHD	1.09675	1.07069	1.12344	5.20266e-14	7564	35333
PARD3	IHD	1.09064	1.06622	1.11563	5.9694e-14	7564	35333
NRP2	IHD	1.09404	1.06868	1.12002	5.97889e-14	7564	35333
ECHS1	IHD	1.09136	1.06673	1.11656	6.12723e-14	7564	35333
FASLG	IHD	0.911765	0.890033	0.934027	6.14246e-14	7564	35333
VASP	IHD	1.09259	1.06759	1.11817	6.48511e-14	7564	35333
MOG	IHD	0.911967	0.89025	0.934214	6.68689e-14	7564	35333
MATN2	IHD	1.09343	1.06816	1.11929	7.00417e-14	7564	35333
MINK1	IHD	1.0923	1.06729	1.11789	7.88487e-14	7564	35333
CEP20	IHD	1.09133	1.06659	1.11664	7.91493e-14	7564	35333
PPP2R5A	IHD	1.09175	1.06689	1.1172	8.18316e-14	7564	35333
PTRHD1	IHD	1.09252	1.06743	1.11819	8.26408e-14	7564	35333
SPINK4	IHD	1.09341	1.06808	1.11935	8.26827e-14	7564	35333
WAS	IHD	1.09258	1.06748	1.11828	8.30162e-14	7564	35333
SKAP1	IHD	1.08949	1.06517	1.11437	1.01226e-13	7564	35333
SGSH	IHD	1.09081	1.06608	1.11611	1.09259e-13	7564	35333
RPE	IHD	1.08944	1.06509	1.11435	1.10124e-13	7564	35333
SOST	IHD	1.09692	1.07045	1.12404	1.14977e-13	7564	35333
TXNDC15	IHD	1.08914	1.0648	1.11404	1.32248e-13	7564	35333
TBCC	IHD	1.09125	1.06631	1.11678	1.33648e-13	7564	35333
CDC37	IHD	1.09121	1.06627	1.11674	1.36401e-13	7564	35333
ENPP5	IHD	0.913951	0.892423	0.935998	1.37666e-13	7564	35333
C1R	IHD	1.09053	1.06577	1.11586	1.40749e-13	7564	35333
ART3	IHD	0.91222	0.890272	0.934709	1.42612e-13	7564	35333
PDCD6	IHD	1.09135	1.06635	1.11693	1.43445e-13	7564	35333
PRKAR1A	IHD	1.09089	1.06601	1.11635	1.45784e-13	7564	35333
ANXA10	IHD	1.09095	1.06604	1.11645	1.51971e-13	7564	35333
ADAMTS8	IHD	0.917513	0.896789	0.938716	1.51983e-13	7564	35333
MME	IHD	1.09268	1.06726	1.1187	1.56711e-13	7564	35333
FHIT	IHD	1.09047	1.06565	1.11587	1.67874e-13	7564	35333
IL12RB1	IHD	1.09024	1.06546	1.11559	1.74427e-13	7564	35333
C1QTNF5	IHD	1.08925	1.06475	1.11432	1.77921e-13	7564	35333
S100A13	IHD	1.09164	1.06644	1.11744	1.8645e-13	7564	35333
HS1BP3	IHD	1.09091	1.06589	1.11653	2.0053e-13	7564	35333
FN1	IHD	1.08974	1.06504	1.11501	2.00895e-13	7564	35333
TMED8	IHD	1.09144	1.06625	1.11721	2.03949e-13	7564	35333
MITD1	IHD	1.0909	1.06582	1.11656	2.24598e-13	7564	35333
CD48	IHD	1.08887	1.06436	1.11395	2.30766e-13	7564	35333
SPTLC1	IHD	1.08853	1.0641	1.11353	2.40907e-13	7564	35333
PPP1CC	IHD	1.09129	1.06606	1.11711	2.4522e-13	7564	35333
HAO1	IHD	1.09227	1.06676	1.11839	2.4748e-13	7564	35333
ANKMY2	IHD	1.09045	1.06545	1.11605	2.54113e-13	7564	35333
TP53	IHD	1.08946	1.06473	1.11476	2.5807e-13	7564	35333
LXN	IHD	1.0903	1.06534	1.11586	2.5814e-13	7564	35333
PTPRC	IHD	1.08903	1.06441	1.11421	2.62462e-13	7564	35333
CLEC14A	IHD	1.09257	1.06694	1.11881	2.64811e-13	7564	35333
REG3A	IHD	1.09195	1.06648	1.11803	2.76621e-13	7564	35333
SERPINA5	IHD	1.09069	1.06558	1.11639	2.77593e-13	7564	35333
HSPB1	IHD	1.09028	1.06527	1.11587	2.85535e-13	7564	35333
PHACTR2	IHD	1.08984	1.06494	1.11532	2.96208e-13	7564	35333
SLURP1	IHD	1.08972	1.06482	1.11521	3.23559e-13	7564	35333
NECAP2	IHD	1.08794	1.06354	1.1129	3.27751e-13	7564	35333
FOXO3	IHD	1.08828	1.06375	1.11338	3.50444e-13	7564	35333
DOK1	IHD	1.09006	1.06501	1.1157	3.60995e-13	7564	35333
PCYT2	IHD	1.08936	1.06445	1.11485	4.08279e-13	7564	35333
NAA80	IHD	1.08922	1.06429	1.11473	4.69906e-13	7564	35333
YTHDF3	IHD	1.0881	1.06341	1.11336	5.53168e-13	7564	35333
LACTB2	IHD	1.08908	1.06408	1.11466	5.84395e-13	7564	35333
HPGDS	IHD	0.919657	0.898929	0.940863	5.98974e-13	7564	35333
TPK1	IHD	1.08835	1.06354	1.11374	6.21862e-13	7564	35333
DPP6	IHD	0.916538	0.894983	0.938612	7.10578e-13	7564	35333
IL1RAP	IHD	0.91911	0.898153	0.940557	7.64838e-13	7564	35333
SESTD1	IHD	1.08844	1.06351	1.11397	7.66664e-13	7564	35333
LPA	IHD	1.08576	1.06159	1.11048	7.87495e-13	7564	35333
BCHE	IHD	1.08767	1.06293	1.11299	8.2013e-13	7564	35333
SH3BP1	IHD	1.08649	1.06209	1.11146	8.29627e-13	7564	35333
MAP4K5	IHD	1.08806	1.06316	1.11353	8.93558e-13	7564	35333
ARHGEF5	IHD	1.08597	1.06168	1.11082	9.01779e-13	7564	35333
ENPP7	IHD	1.08767	1.06288	1.11304	9.05772e-13	7564	35333
OMD	IHD	0.917067	0.89548	0.939175	1.05392e-12	7564	35333
VNN1	IHD	1.08636	1.06188	1.1114	1.05939e-12	7564	35333
SHBG	IHD	0.912689	0.890028	0.935927	1.06437e-12	7564	35333
SLC16A1	IHD	1.08599	1.06153	1.111	1.25882e-12	7564	35333
REG1A	IHD	1.08838	1.06321	1.11415	1.29936e-12	7564	35333
DNAJB6	IHD	1.08791	1.06286	1.11356	1.35646e-12	7564	35333
APOC1	IHD	0.916552	0.894728	0.938909	1.37448e-12	7564	35333
HDGF	IHD	1.0863	1.06167	1.1115	1.50274e-12	7564	35333
CD28	IHD	1.08617	1.06157	1.11134	1.54029e-12	7564	35333
IL7R	IHD	0.921022	0.900233	0.942292	1.63206e-12	7564	35333
IL17RB	IHD	0.920212	0.89921	0.941706	1.68149e-12	7564	35333
RAD51	IHD	1.08531	1.06091	1.11027	1.70354e-12	7564	35333
ERP44	IHD	1.08788	1.06272	1.11364	1.71285e-12	7564	35333
SOD2	IHD	1.08741	1.06235	1.11307	1.87076e-12	7564	35333
ITPA	IHD	1.08774	1.06254	1.11355	2.05709e-12	7564	35333
EGFR	IHD	0.919035	0.897656	0.940924	2.05974e-12	7564	35333
APOA1	IHD	0.917425	0.895608	0.939774	2.24687e-12	7564	35333
CHGA	IHD	1.08834	1.0629	1.11439	2.31519e-12	7564	35333
FCER2	IHD	1.08487	1.06041	1.10989	2.51553e-12	7564	35333
BSG	IHD	1.08842	1.0629	1.11455	2.57276e-12	7564	35333
MPHOSPH8	IHD	1.08576	1.06102	1.11108	2.62495e-12	7564	35333
IFNL1	IHD	1.08444	1.06007	1.10937	2.73548e-12	7564	35333
MAEA	IHD	1.08504	1.06046	1.11019	2.93703e-12	7564	35333
HLA_E	IHD	1.08787	1.06241	1.11393	3.14374e-12	7564	35333
MB	IHD	1.09871	1.07	1.1282	3.23218e-12	7564	35333
CASP3	IHD	1.08627	1.06127	1.11185	3.2451e-12	7564	35333
ACP5	IHD	1.08689	1.06169	1.1127	3.39397e-12	7564	35333
HRG	IHD	1.08558	1.06076	1.11097	3.4028e-12	7564	35333
B3GNT7	IHD	1.087	1.06173	1.11287	3.63391e-12	7564	35333
CRELD2	IHD	1.0856	1.06072	1.11105	3.79929e-12	7564	35333
TF	IHD	1.08545	1.06057	1.11091	4.17856e-12	7564	35333
NECTIN4	IHD	1.08441	1.05979	1.10961	4.65144e-12	7564	35333
TSC22D1	IHD	1.08528	1.06037	1.11079	5.00066e-12	7564	35333
AMOT	IHD	1.09214	1.06515	1.11981	5.0396e-12	7564	35333
FIS1	IHD	1.08518	1.06028	1.11068	5.1708e-12	7564	35333
PZP	IHD	1.11652	1.08211	1.15202	5.17716e-12	7564	35333
PECR	IHD	1.08365	1.0592	1.10867	5.27523e-12	7564	35333
REG1B	IHD	1.08527	1.0603	1.11082	5.52841e-12	7564	35333
MENT	IHD	0.918834	0.896958	0.941245	5.77781e-12	7564	35333
SDC1	IHD	1.08581	1.06062	1.11161	6.3116e-12	7564	35333
SPINK2	IHD	1.09343	1.06591	1.12166	6.51342e-12	7564	35333
KLK4	IHD	1.09036	1.06375	1.11765	6.84863e-12	7564	35333
POF1B	IHD	1.08414	1.05937	1.10949	7.37059e-12	7564	35333
RAB27B	IHD	1.08373	1.05908	1.10896	7.46513e-12	7564	35333
GALNT10	IHD	1.0851	1.06002	1.11077	7.66223e-12	7564	35333
VGF	IHD	0.921838	0.900561	0.943617	8.43473e-12	7564	35333
RAB10	IHD	1.08332	1.05871	1.10851	8.7518e-12	7564	35333
DENR	IHD	1.08303	1.0585	1.10813	8.92267e-12	7564	35333
GGACT	IHD	1.08348	1.0588	1.10873	9.07575e-12	7564	35333
EPHB4	IHD	1.08398	1.05912	1.10943	9.61922e-12	7564	35333
HSDL2	IHD	1.08232	1.05794	1.10727	1.01709e-11	7564	35333
PDLIM5	IHD	1.08406	1.05911	1.10959	1.08385e-11	7564	35333
CCN4	IHD	1.08403	1.05907	1.10958	1.13555e-11	7564	35333
CIRBP	IHD	1.08346	1.05866	1.10885	1.1706e-11	7564	35333
LYSMD3	IHD	1.08141	1.05723	1.10615	1.1767e-11	7564	35333
DYNLT3	IHD	1.08374	1.05879	1.10928	1.32412e-11	7564	35333
MYBPC2	IHD	1.08663	1.06074	1.11314	1.43505e-11	7564	35333
CPE	IHD	0.924894	0.904133	0.946132	1.58071e-11	7564	35333
TRAF3	IHD	1.08154	1.05713	1.10653	1.72129e-11	7564	35333
C5	IHD	1.08166	1.05714	1.10674	1.92746e-11	7564	35333
GLB1	IHD	1.08476	1.05928	1.11085	1.96041e-11	7564	35333
RILPL2	IHD	1.08308	1.0581	1.10865	2.03539e-11	7564	35333
PCBP2	IHD	1.0822	1.05747	1.10752	2.13949e-11	7564	35333
MSRA	IHD	1.08228	1.05752	1.10763	2.15829e-11	7564	35333
ASRGL1	IHD	1.08218	1.05744	1.10751	2.19606e-11	7564	35333
GNAS	IHD	1.08264	1.05775	1.10812	2.2086e-11	7564	35333
HMGCL	IHD	1.08111	1.05663	1.10615	2.47294e-11	7564	35333
PAM	IHD	1.08133	1.05678	1.10644	2.49178e-11	7564	35333
TIGAR	IHD	1.08181	1.0571	1.1071	2.55766e-11	7564	35333
ECHDC3	IHD	1.08128	1.05673	1.1064	2.58389e-11	7564	35333
SIGLEC5	IHD	1.08073	1.05634	1.10569	2.6413e-11	7564	35333
CFP	IHD	1.08149	1.05685	1.10669	2.67548e-11	7564	35333
STC2	IHD	1.0851	1.05931	1.11152	2.84716e-11	7564	35333
LRIG1	IHD	1.08221	1.05729	1.10771	2.98019e-11	7564	35333
AGXT	IHD	1.08199	1.05711	1.10745	3.16933e-11	7564	35333
ING1	IHD	1.08046	1.05598	1.1055	3.60071e-11	7564	35333
SELP	IHD	1.08148	1.05667	1.10686	3.69357e-11	7564	35333
ATOX1	IHD	1.08057	1.05604	1.10567	3.75861e-11	7564	35333
ADGRE1	IHD	1.08039	1.05589	1.10546	3.90654e-11	7564	35333
VTA1	IHD	1.0799	1.05555	1.10482	3.97438e-11	7564	35333
LZTFL1	IHD	1.08084	1.05616	1.1061	4.19617e-11	7564	35333
ADH1B	IHD	1.08236	1.05719	1.10813	4.29727e-11	7564	35333
LEO1	IHD	1.07928	1.05504	1.10408	4.5953e-11	7564	35333
SEC31A	IHD	1.08055	1.0559	1.10577	4.72058e-11	7564	35333
IFT20	IHD	1.07972	1.05531	1.10469	4.86034e-11	7564	35333
HYOU1	IHD	1.07996	1.05547	1.10501	4.88105e-11	7564	35333
SEMA7A	IHD	1.07982	1.05536	1.10485	5.08733e-11	7564	35333
VCAM1	IHD	1.08111	1.05622	1.10659	5.27931e-11	7564	35333
TRIM26	IHD	1.07873	1.05457	1.10343	5.4206e-11	7564	35333
XRCC4	IHD	1.07983	1.05533	1.1049	5.44556e-11	7564	35333
FUT3_FUT5	IHD	1.08307	1.05754	1.10921	5.47395e-11	7564	35333
MILR1	IHD	1.07917	1.05487	1.10403	5.48175e-11	7564	35333
DAB2	IHD	1.08002	1.05537	1.10525	6.41175e-11	7564	35333
WFDC12	IHD	1.0872	1.06026	1.11482	6.50232e-11	7564	35333
TXNDC9	IHD	1.07909	1.05472	1.10402	6.56556e-11	7564	35333
DCBLD2	IHD	1.08333	1.05761	1.10967	6.59664e-11	7564	35333
IL1RL1	IHD	1.0852	1.05889	1.11217	6.63855e-11	7564	35333
FDX1	IHD	1.07889	1.05457	1.10377	6.65581e-11	7564	35333
LAMP2	IHD	1.08009	1.05538	1.10537	6.79009e-11	7564	35333
BAX	IHD	1.0796	1.05501	1.10477	7.30831e-11	7564	35333
MET	IHD	0.925415	0.90408	0.947255	7.35497e-11	7564	35333
INSL4	IHD	1.0796	1.05497	1.1048	7.75866e-11	7564	35333
KLRF1	IHD	1.08148	1.05624	1.10733	8.04457e-11	7564	35333
DECR1	IHD	1.07867	1.05431	1.1036	8.13903e-11	7564	35333
SLIT2	IHD	1.07756	1.05352	1.10216	8.70736e-11	7564	35333
SLAMF1	IHD	1.07856	1.05417	1.10351	9.15548e-11	7564	35333
FCGR2A	IHD	1.07808	1.05383	1.1029	9.41891e-11	7564	35333
GTPBP2	IHD	1.0796	1.05486	1.10492	9.42045e-11	7564	35333
BMP4	IHD	1.08427	1.05804	1.11116	9.47147e-11	7564	35333
NAA10	IHD	1.07882	1.05429	1.10393	1.02018e-10	7564	35333
TIMP2	IHD	1.07817	1.05384	1.10306	1.02225e-10	7564	35333
RP2	IHD	1.07835	1.05395	1.10331	1.03818e-10	7564	35333
ADAM9	IHD	1.0802	1.05521	1.10578	1.04599e-10	7564	35333
CDHR5	IHD	1.07829	1.05391	1.10323	1.04622e-10	7564	35333
CEMIP2	IHD	1.07741	1.05329	1.10209	1.09392e-10	7564	35333
TIMM10	IHD	1.07873	1.05417	1.10386	1.11631e-10	7564	35333
STXBP3	IHD	1.07838	1.05393	1.10341	1.13927e-10	7564	35333
PENK	IHD	1.08044	1.05531	1.10617	1.16727e-10	7564	35333
LYAR	IHD	1.07734	1.0532	1.10204	1.18195e-10	7564	35333
NGRN	IHD	1.07829	1.05381	1.10333	1.24317e-10	7564	35333
LILRA3	IHD	1.07739	1.05318	1.10215	1.2812e-10	7564	35333
CR1	IHD	1.077	1.05281	1.10174	1.54379e-10	7564	35333
GAL	IHD	0.925962	0.904401	0.948038	1.56414e-10	7564	35333
ACTN2	IHD	1.08027	1.05501	1.10613	1.58746e-10	7564	35333
PRSS2	IHD	1.07787	1.05339	1.10293	1.59092e-10	7564	35333
IST1	IHD	1.07765	1.05321	1.10266	1.66118e-10	7564	35333
PGA4	IHD	1.07811	1.05351	1.10327	1.68534e-10	7564	35333
ACAN	IHD	0.92403	0.901895	0.946707	1.69099e-10	7564	35333
SNAP29	IHD	1.07721	1.05288	1.10211	1.77116e-10	7564	35333
KRT8	IHD	1.07642	1.05234	1.10105	1.77698e-10	7564	35333
FMR1	IHD	1.0777	1.05316	1.10282	1.93498e-10	7564	35333
CNTN3	IHD	1.08323	1.05686	1.11026	2.0449e-10	7564	35333
PDIA3	IHD	1.07724	1.0528	1.10225	2.10407e-10	7564	35333
MEGF9	IHD	1.07843	1.05359	1.10387	2.16738e-10	7564	35333
ENO3	IHD	1.08157	1.0557	1.10808	2.17446e-10	7564	35333
FLRT2	IHD	1.0773	1.05281	1.10237	2.22225e-10	7564	35333
ADAMTS16	IHD	1.08423	1.05748	1.11166	2.23951e-10	7564	35333
CD160	IHD	1.07678	1.05241	1.1017	2.37024e-10	7564	35333
EIF2S2	IHD	1.07628	1.05206	1.10106	2.44177e-10	7564	35333
CA12	IHD	1.07789	1.05315	1.10322	2.45734e-10	7564	35333
PLXNA4	IHD	1.07682	1.05239	1.10181	2.59875e-10	7564	35333
CCL25	IHD	1.07907	1.0539	1.10485	2.64944e-10	7564	35333
MSLN	IHD	1.07827	1.05331	1.10383	2.8599e-10	7564	35333
PLCB2	IHD	1.0772	1.05256	1.10241	2.98218e-10	7564	35333
PTPRK	IHD	1.07637	1.052	1.1013	3.00148e-10	7564	35333
HPSE	IHD	1.07652	1.0521	1.10151	3.02209e-10	7564	35333
ARFIP1	IHD	1.07769	1.05286	1.10311	3.17278e-10	7564	35333
MYL3	IHD	1.08202	1.05575	1.10893	3.21978e-10	7564	35333
ERP29	IHD	1.07681	1.05223	1.10197	3.34744e-10	7564	35333
REPS1	IHD	1.07558	1.05139	1.10032	3.41243e-10	7564	35333
PBXIP1	IHD	1.07806	1.05302	1.1037	3.65686e-10	7564	35333
GNPDA1	IHD	1.07622	1.05177	1.10123	3.71951e-10	7564	35333
TNFRSF10C	IHD	1.07555	1.05132	1.10034	3.74678e-10	7564	35333
LPP	IHD	1.07735	1.05251	1.10277	3.8484e-10	7564	35333
RNF5	IHD	1.07597	1.05159	1.10093	3.84868e-10	7564	35333
CCL27	IHD	1.07925	1.05378	1.10534	3.88945e-10	7564	35333
YJU2	IHD	1.07655	1.05197	1.10171	3.89512e-10	7564	35333
CRH	IHD	0.929341	0.908229	0.950944	4.10179e-10	7564	35333
COX6B1	IHD	1.07524	1.05102	1.10002	4.35932e-10	7564	35333
SRC	IHD	1.07723	1.05232	1.10273	4.57875e-10	7564	35333
PHYKPL	IHD	1.07642	1.05174	1.10168	4.86447e-10	7564	35333
HBQ1	IHD	1.07664	1.05187	1.10198	4.97115e-10	7564	35333
SELENOP	IHD	0.930505	0.909618	0.95187	5.01715e-10	7564	35333
CMC1	IHD	1.07597	1.05142	1.1011	5.07376e-10	7564	35333
CPB2	IHD	1.07527	1.05092	1.10017	5.25815e-10	7564	35333
LTBP2	IHD	1.08993	1.06071	1.11997	5.31139e-10	7564	35333
MERTK	IHD	1.07893	1.05331	1.10518	5.83931e-10	7564	35333
CHMP6	IHD	1.07571	1.05115	1.10084	5.88368e-10	7564	35333
TBCB	IHD	1.07583	1.05123	1.10101	5.93476e-10	7564	35333
SIGLEC6	IHD	1.07461	1.0504	1.09938	6.00441e-10	7564	35333
MKI67	IHD	1.07387	1.04986	1.09843	6.49229e-10	7564	35333
COL3A1	IHD	1.07474	1.05043	1.0996	6.58766e-10	7564	35333
NXPH1	IHD	0.92976	0.908516	0.951501	6.59208e-10	7564	35333
ENO1	IHD	1.07519	1.05073	1.10022	6.65441e-10	7564	35333
SAFB2	IHD	1.07381	1.0498	1.09836	6.7088e-10	7564	35333
DRG2	IHD	1.0757	1.05105	1.10093	6.88901e-10	7564	35333
PPM1F	IHD	1.07585	1.05111	1.10117	7.34459e-10	7564	35333
CAPS	IHD	1.07782	1.05241	1.10385	7.50505e-10	7564	35333
KLK10	IHD	1.07408	1.04989	1.09883	7.83918e-10	7564	35333
COPB2	IHD	1.07418	1.04993	1.099	8.22661e-10	7564	35333
TNFSF13	IHD	1.07899	1.05312	1.10549	8.23997e-10	7564	35333
STK24	IHD	1.07517	1.05055	1.10036	8.59801e-10	7564	35333
ALCAM	IHD	1.07963	1.05349	1.10642	8.97665e-10	7564	35333
NDUFA5	IHD	1.07394	1.04971	1.09874	9.01407e-10	7564	35333
PMS1	IHD	1.07296	1.04905	1.09742	9.11602e-10	7564	35333
RNASE10	IHD	1.07466	1.05016	1.09972	9.33867e-10	7564	35333
ACY3	IHD	1.07545	1.05066	1.10084	9.86084e-10	7564	35333
SMAD5	IHD	1.07458	1.05006	1.09966	1.00067e-09	7564	35333
ARSB	IHD	1.07425	1.04973	1.09933	1.19515e-09	7564	35333
RGMA	IHD	0.931349	0.910211	0.952979	1.2659e-09	7564	35333
PPIB	IHD	1.07447	1.04982	1.09969	1.30281e-09	7564	35333
LILRA6	IHD	1.07293	1.04879	1.09761	1.32043e-09	7564	35333
CDK5RAP3	IHD	1.07328	1.04901	1.09811	1.35505e-09	7564	35333
STAT5B	IHD	1.07427	1.04966	1.09947	1.38356e-09	7564	35333
CCDC134	IHD	1.07301	1.04879	1.09779	1.4551e-09	7564	35333
FADD	IHD	1.07425	1.04957	1.09951	1.53679e-09	7564	35333
MORC3	IHD	1.07201	1.04809	1.09648	1.54459e-09	7564	35333
ALPP	IHD	1.07371	1.04917	1.09882	1.64357e-09	7564	35333
NT5C	IHD	1.07404	1.04938	1.09929	1.67619e-09	7564	35333
FLI1	IHD	1.07339	1.04891	1.09843	1.76312e-09	7564	35333
IFIT3	IHD	1.07279	1.04849	1.09765	1.84291e-09	7564	35333
IL12A_IL12B	IHD	1.07341	1.04889	1.0985	1.868e-09	7564	35333
IGDCC4	IHD	0.929	0.906948	0.951587	1.87125e-09	7564	35333
SNX5	IHD	1.07354	1.04897	1.09869	1.89709e-09	7564	35333
ICAM3	IHD	1.07171	1.04773	1.09624	1.99044e-09	7564	35333
TNFSF14	IHD	1.07213	1.04796	1.09686	2.15262e-09	7564	35333
GP1BA	IHD	1.07318	1.04864	1.09829	2.15553e-09	7564	35333
CRADD	IHD	1.07322	1.04866	1.09834	2.17467e-09	7564	35333
SEPTIN9	IHD	1.07264	1.04827	1.09759	2.23834e-09	7564	35333
KIF22	IHD	1.07225	1.04801	1.09706	2.25972e-09	7564	35333
CD34	IHD	0.932487	0.911347	0.954118	2.31131e-09	7564	35333
SCT	IHD	0.934013	0.913323	0.955172	2.33224e-09	7564	35333
LEPR	IHD	0.931938	0.91061	0.953766	2.41201e-09	7564	35333
CEP152	IHD	1.07103	1.04714	1.09547	2.50421e-09	7564	35333
NDUFS6	IHD	1.07229	1.04793	1.09721	2.63018e-09	7564	35333
PRG2	IHD	1.07303	1.04841	1.09823	2.66755e-09	7564	35333
CD200	IHD	0.931979	0.910603	0.953858	2.67747e-09	7564	35333
DSG4	IHD	0.931721	0.910262	0.953686	2.70174e-09	7564	35333
CFC1	IHD	1.07239	1.04793	1.09743	2.91325e-09	7564	35333
SATB1	IHD	1.07062	1.04677	1.09502	2.92554e-09	7564	35333
CAMLG	IHD	1.07133	1.04722	1.096	2.97017e-09	7564	35333
IL12B	IHD	1.0725	1.04798	1.09759	2.99434e-09	7564	35333
SLC9A3R2	IHD	1.07275	1.04815	1.09794	3.00745e-09	7564	35333
TADA3	IHD	1.07225	1.04781	1.09726	3.03349e-09	7564	35333
F7	IHD	1.07266	1.04806	1.09784	3.13864e-09	7564	35333
PBLD	IHD	1.07265	1.04804	1.09785	3.19249e-09	7564	35333
GPRC5C	IHD	1.07114	1.04705	1.09578	3.1951e-09	7564	35333
RAB6A	IHD	0.931533	0.909919	0.953661	3.19862e-09	7564	35333
SLC4A1	IHD	1.07409	1.04896	1.09982	3.26542e-09	7564	35333
PREB	IHD	1.07167	1.04736	1.09654	3.35386e-09	7564	35333
CPVL	IHD	1.07012	1.04634	1.09443	3.38204e-09	7564	35333
ACE	IHD	1.07102	1.04691	1.09567	3.47224e-09	7564	35333
SCG3	IHD	0.932632	0.911295	0.954468	3.49647e-09	7564	35333
C9	IHD	1.07174	1.04737	1.09668	3.55988e-09	7564	35333
NRP1	IHD	1.07199	1.04752	1.09703	3.62715e-09	7564	35333
INSL5	IHD	1.07438	1.04906	1.1003	3.69306e-09	7564	35333
NFIC	IHD	1.07077	1.04671	1.09539	3.70576e-09	7564	35333
ENO2	IHD	1.07202	1.04749	1.09711	3.86264e-09	7564	35333
BRSK2	IHD	1.07205	1.04751	1.09717	3.89307e-09	7564	35333
ASAH2	IHD	1.07207	1.04748	1.09725	4.16577e-09	7564	35333
LAMTOR5	IHD	1.07117	1.04689	1.09601	4.17685e-09	7564	35333
EDF1	IHD	1.07088	1.04665	1.09567	4.47638e-09	7564	35333
CNDP1	IHD	0.932454	0.910891	0.954527	4.66603e-09	7564	35333
TBL1X	IHD	1.07158	1.04708	1.09665	4.67388e-09	7564	35333
ITIH3	IHD	1.07571	1.04975	1.10231	4.77443e-09	7564	35333
CD36	IHD	1.07104	1.04668	1.09597	5.01995e-09	7564	35333
GADD45GIP1	IHD	1.07052	1.04634	1.09526	5.03601e-09	7564	35333
KLK13	IHD	1.0709	1.04656	1.09581	5.25285e-09	7564	35333
PLA2G4A	IHD	1.07176	1.04712	1.09699	5.26151e-09	7564	35333
ATP6AP2	IHD	1.0711	1.04667	1.09611	5.42129e-09	7564	35333
CGREF1	IHD	1.07063	1.04633	1.09548	5.62713e-09	7564	35333
NCK2	IHD	1.07094	1.0465	1.09594	5.88575e-09	7564	35333
SFTPA2	IHD	1.07051	1.04621	1.09537	6.02753e-09	7564	35333
WASF3	IHD	1.07133	1.04669	1.09654	6.47876e-09	7564	35333
ERN1	IHD	1.07016	1.04591	1.09496	6.64107e-09	7564	35333
CD8A	IHD	1.06927	1.04534	1.09375	6.64605e-09	7564	35333
FNDC1	IHD	1.07014	1.0459	1.09495	6.69197e-09	7564	35333
LAIR2	IHD	1.06954	1.0455	1.09414	6.76713e-09	7564	35333
ATXN2	IHD	1.06848	1.04481	1.09268	6.79809e-09	7564	35333
BIRC2	IHD	1.07062	1.0462	1.09561	6.80972e-09	7564	35333
FAM172A	IHD	1.07137	1.04668	1.09665	6.83705e-09	7564	35333
TEF	IHD	1.06953	1.04548	1.09413	6.94841e-09	7564	35333
MAP2K6	IHD	1.07145	1.04671	1.09678	7.04807e-09	7564	35333
RNASEH2A	IHD	1.07044	1.04603	1.09543	7.38758e-09	7564	35333
FABP2	IHD	1.0698	1.04559	1.09457	7.57435e-09	7564	35333
LY9	IHD	1.06905	1.04511	1.09354	7.57644e-09	7564	35333
CCL17	IHD	1.07035	1.04594	1.09533	7.62245e-09	7564	35333
GGT5	IHD	1.07101	1.04635	1.09625	7.83454e-09	7564	35333
AKR1B1	IHD	1.06973	1.0455	1.09452	8.08555e-09	7564	35333
CHAD	IHD	0.933542	0.911969	0.955626	8.16704e-09	7564	35333
TPMT	IHD	1.06988	1.04558	1.09474	8.24932e-09	7564	35333
TNFSF12	IHD	0.934555	0.913284	0.956321	8.31434e-09	7564	35333
CETN3	IHD	1.0709	1.04623	1.09615	8.37047e-09	7564	35333
AMIGO2	IHD	1.06963	1.0454	1.09443	8.56942e-09	7564	35333
CCL26	IHD	1.07007	1.04567	1.09505	8.7616e-09	7564	35333
HSD17B3	IHD	1.06936	1.04515	1.09412	9.44427e-09	7564	35333
SIL1	IHD	1.06938	1.04514	1.09419	9.88926e-09	7564	35333
RAB33A	IHD	1.07015	1.04562	1.09526	1.00294e-08	7564	35333
MAPK13	IHD	1.06876	1.04469	1.09338	1.05201e-08	7564	35333
KLK11	IHD	1.0699	1.04541	1.09496	1.07013e-08	7564	35333
MCEMP1	IHD	1.06864	1.04458	1.09325	1.10198e-08	7564	35333
ZFYVE19	IHD	1.06905	1.0448	1.09387	1.17916e-08	7564	35333
PDCD1	IHD	1.06876	1.04459	1.09349	1.21395e-08	7564	35333
CMIP	IHD	1.06948	1.04504	1.0945	1.24296e-08	7564	35333
PTH1R	IHD	1.06901	1.0447	1.0939	1.31212e-08	7564	35333
TMPRSS11D	IHD	1.06913	1.04475	1.09409	1.36255e-08	7564	35333
COCH	IHD	1.07048	1.04559	1.09596	1.39239e-08	7564	35333
DPP7	IHD	1.06856	1.04435	1.09333	1.41112e-08	7564	35333
PADI2	IHD	1.06783	1.04388	1.09232	1.41212e-08	7564	35333
GRAP2	IHD	1.06939	1.04488	1.09447	1.41405e-08	7564	35333
TIGIT	IHD	1.06729	1.04352	1.09159	1.44284e-08	7564	35333
PSTPIP2	IHD	1.06926	1.04478	1.09432	1.45815e-08	7564	35333
OBP2B	IHD	0.922303	0.896847	0.948481	1.47922e-08	7564	35333
DAG1	IHD	1.06993	1.04517	1.09529	1.53306e-08	7564	35333
SERPING1	IHD	1.06937	1.04477	1.09455	1.61701e-08	7564	35333
TGOLN2	IHD	1.06879	1.04439	1.09376	1.64118e-08	7564	35333
SMAD3	IHD	1.06875	1.04434	1.09374	1.70158e-08	7564	35333
SLAMF7	IHD	1.06746	1.04346	1.09201	1.83012e-08	7564	35333
USP47	IHD	1.06678	1.04302	1.09107	1.8449e-08	7564	35333
PRKD2	IHD	1.06717	1.04326	1.09163	1.87542e-08	7564	35333
DKK4	IHD	1.06946	1.04468	1.09484	1.98751e-08	7564	35333
ENPP2	IHD	1.0839	1.05381	1.11485	2.04044e-08	7564	35333
TNN	IHD	1.06778	1.04359	1.09254	2.04106e-08	7564	35333
ROBO2	IHD	1.07218	1.04635	1.09864	2.13183e-08	7564	35333
GPR15L	IHD	1.07141	1.04585	1.09759	2.14743e-08	7564	35333
KIT	IHD	0.935152	0.913396	0.957426	2.37093e-08	7564	35333
LDLRAP1	IHD	1.06799	1.04359	1.09295	2.41791e-08	7564	35333
KITLG	IHD	0.936833	0.915573	0.958587	2.52993e-08	7564	35333
VSNL1	IHD	1.07354	1.047	1.10075	2.75876e-08	7564	35333
FKBP7	IHD	1.06644	1.0425	1.09094	2.82048e-08	7564	35333
VSTM1	IHD	1.0659	1.04215	1.09018	2.82524e-08	7564	35333
KIFBP	IHD	1.06763	1.04324	1.09258	2.84714e-08	7564	35333
EIF5	IHD	1.06646	1.04248	1.091	2.93052e-08	7564	35333
MAX	IHD	1.06741	1.04306	1.09232	3.01299e-08	7564	35333
FDX2	IHD	1.06658	1.04249	1.09123	3.21381e-08	7564	35333
CD22	IHD	1.06769	1.04318	1.09277	3.22715e-08	7564	35333
TNNI3	IHD	1.06584	1.04201	1.09022	3.26911e-08	7564	35333
VWF	IHD	1.06636	1.04233	1.09095	3.31606e-08	7564	35333
DDR1	IHD	1.06749	1.04302	1.09252	3.36439e-08	7564	35333
MESD	IHD	1.06759	1.04309	1.09266	3.36483e-08	7564	35333
FGFBP1	IHD	0.936571	0.915021	0.958629	3.44091e-08	7564	35333
LAYN	IHD	1.07152	1.04554	1.09814	3.44759e-08	7564	35333
NPPC	IHD	1.07628	1.04852	1.10477	3.51059e-08	7564	35333
ITM2A	IHD	0.936205	0.914488	0.958438	3.69538e-08	7564	35333
GHRL	IHD	0.936063	0.914299	0.958345	3.69787e-08	7564	35333
COMMD9	IHD	1.06646	1.04226	1.09122	3.89959e-08	7564	35333
CTSH	IHD	1.06649	1.04227	1.09126	3.93207e-08	7564	35333
IRAK4	IHD	1.06672	1.04241	1.09159	3.96905e-08	7564	35333
PMM2	IHD	1.06661	1.04233	1.09145	4.03528e-08	7564	35333
KEL	IHD	1.06745	1.04284	1.09264	4.1419e-08	7564	35333
MPRIP	IHD	1.06561	1.04164	1.09014	4.41938e-08	7564	35333
L3HYPDH	IHD	1.06576	1.04173	1.09034	4.41941e-08	7564	35333
TNFRSF21	IHD	1.06721	1.04264	1.09237	4.43508e-08	7564	35333
CCL4	IHD	1.06716	1.04259	1.09231	4.5214e-08	7564	35333
CCL13	IHD	1.06687	1.04237	1.09194	4.71343e-08	7564	35333
FLT3LG	IHD	1.06829	1.04326	1.09392	4.7298e-08	7564	35333
FCGR2B	IHD	1.06599	1.0418	1.09074	4.85356e-08	7564	35333
SUGT1	IHD	1.06643	1.04207	1.09136	4.90229e-08	7564	35333
CD7	IHD	1.06554	1.04151	1.09013	4.92733e-08	7564	35333
PROK1	IHD	1.09189	1.0579	1.12698	5.09466e-08	7564	35333
FLT1	IHD	1.06619	1.04186	1.09107	5.23002e-08	7564	35333
DIABLO	IHD	1.06586	1.04165	1.09064	5.30014e-08	7564	35333
SPAG1	IHD	1.06552	1.04142	1.09017	5.40716e-08	7564	35333
NRGN	IHD	1.06647	1.04201	1.0915	5.41403e-08	7564	35333
NCS1	IHD	1.07216	1.04556	1.09944	5.45618e-08	7564	35333
RNF43	IHD	1.06513	1.04115	1.08967	5.6307e-08	7564	35333
NCAM2	IHD	0.938415	0.917114	0.96021	5.76147e-08	7564	35333
UROS	IHD	1.064	1.04035	1.08819	6.33383e-08	7564	35333
AKR1C4	IHD	1.06484	1.04085	1.08939	6.55027e-08	7564	35333
CLGN	IHD	1.06411	1.04039	1.08838	6.59881e-08	7564	35333
AIF1L	IHD	1.06632	1.04176	1.09146	6.63536e-08	7564	35333
B4GAT1	IHD	0.937516	0.915808	0.959739	6.74294e-08	7564	35333
PRDX3	IHD	1.06453	1.04062	1.08899	6.85501e-08	7564	35333
TFPI	IHD	1.06719	1.04227	1.0927	6.88719e-08	7564	35333
LYN	IHD	1.06452	1.04059	1.089	7.07465e-08	7564	35333
FGF2	IHD	1.06602	1.04149	1.09112	7.31512e-08	7564	35333
ANXA5	IHD	1.06553	1.04114	1.0905	7.8172e-08	7564	35333
SCRN1	IHD	1.06583	1.0413	1.09092	7.9543e-08	7564	35333
IGFBP1	IHD	0.937262	0.915302	0.959748	8.48644e-08	7564	35333
JPT2	IHD	1.06522	1.04088	1.09014	8.48906e-08	7564	35333
GNLY	IHD	1.06452	1.04036	1.08923	9.32882e-08	7564	35333
EFCAB2	IHD	1.06447	1.04033	1.08917	9.36818e-08	7564	35333
TIE1	IHD	1.06438	1.04027	1.08905	9.47078e-08	7564	35333
NAPRT	IHD	1.06521	1.04077	1.09022	9.56695e-08	7564	35333
TRIM40	IHD	1.06456	1.04036	1.08932	9.69088e-08	7564	35333
SCARF1	IHD	1.06526	1.04079	1.0903	9.69179e-08	7564	35333
PTK7	IHD	1.06423	1.04015	1.08886	9.76061e-08	7564	35333
ITGB1BP2	IHD	1.06515	1.04072	1.09016	9.77416e-08	7564	35333
IDI2	IHD	1.0657	1.04103	1.09095	1.00773e-07	7564	35333
GSN	IHD	0.939742	0.918458	0.961519	1.05383e-07	7564	35333
VSTM2L	IHD	1.06326	1.03949	1.08758	1.05655e-07	7564	35333
TEK	IHD	1.06386	1.03986	1.08842	1.05798e-07	7564	35333
DARS1	IHD	1.06457	1.04029	1.08942	1.06265e-07	7564	35333
PLB1	IHD	0.93739	0.915303	0.960011	1.06975e-07	7564	35333
CLEC1B	IHD	1.06469	1.04035	1.0896	1.07911e-07	7564	35333
NELL1	IHD	0.940824	0.91987	0.962255	1.1077e-07	7564	35333
ATXN10	IHD	1.06453	1.04023	1.08939	1.10782e-07	7564	35333
GCNT1	IHD	1.06562	1.0409	1.09092	1.10974e-07	7564	35333
ANXA4	IHD	1.06439	1.04008	1.08927	1.20123e-07	7564	35333
TNFRSF8	IHD	1.06411	1.0399	1.08889	1.21389e-07	7564	35333
SEZ6	IHD	0.939384	0.917854	0.961419	1.25115e-07	7564	35333
THAP12	IHD	1.0624	1.03881	1.08652	1.26116e-07	7564	35333
MCFD2	IHD	1.06494	1.04034	1.09011	1.31117e-07	7564	35333
STX5	IHD	1.06266	1.03894	1.08692	1.31708e-07	7564	35333
CEBPA	IHD	1.06275	1.03894	1.08711	1.41035e-07	7564	35333
CDON	IHD	1.06484	1.0402	1.09005	1.43472e-07	7564	35333
CDNF	IHD	1.06535	1.0405	1.09079	1.46627e-07	7564	35333
GORASP2	IHD	1.06385	1.03956	1.08871	1.49796e-07	7564	35333
DHRS4L2	IHD	1.06355	1.03933	1.08832	1.57882e-07	7564	35333
PPP1R14A	IHD	1.06295	1.03896	1.08749	1.58669e-07	7564	35333
GIPC3	IHD	1.064	1.03957	1.089	1.65358e-07	7564	35333
INPP5J	IHD	1.06341	1.03918	1.0882	1.70301e-07	7564	35333
CHM	IHD	1.06326	1.03905	1.08803	1.79035e-07	7564	35333
IGFBP2	IHD	0.938709	0.916651	0.961297	1.8534e-07	7564	35333
STXBP1	IHD	1.06323	1.039	1.08802	1.85643e-07	7564	35333
CDK1	IHD	1.06261	1.0386	1.08718	1.92268e-07	7564	35333
ALDH5A1	IHD	1.06235	1.03842	1.08684	1.96966e-07	7564	35333
ESAM	IHD	1.06466	1.03978	1.09013	2.05304e-07	7564	35333
TRDMT1	IHD	1.06194	1.03811	1.08631	2.09008e-07	7564	35333
CEACAM21	IHD	1.06288	1.03865	1.08767	2.17739e-07	7564	35333
CA4	IHD	1.06194	1.03808	1.08635	2.17841e-07	7564	35333
LIF	IHD	1.06186	1.03801	1.08625	2.22038e-07	7564	35333
KLRK1	IHD	1.06181	1.03798	1.08619	2.2311e-07	7564	35333
VAMP5	IHD	1.06278	1.03852	1.0876	2.36321e-07	7564	35333
TIMM8A	IHD	1.06323	1.03879	1.08825	2.3803e-07	7564	35333
AKR7L	IHD	1.06293	1.03855	1.08789	2.542e-07	7564	35333
ISM1	IHD	1.06336	1.0388	1.08849	2.54807e-07	7564	35333
ARF6	IHD	1.06215	1.03807	1.08679	2.5588e-07	7564	35333
PAK4	IHD	1.06244	1.03823	1.08721	2.59256e-07	7564	35333
RAD23B	IHD	1.06228	1.03811	1.087	2.65934e-07	7564	35333
STK4	IHD	1.06272	1.03836	1.08764	2.71505e-07	7564	35333
VIM	IHD	1.06107	1.03736	1.08532	2.74015e-07	7564	35333
DNER	IHD	0.941045	0.919458	0.963138	2.86519e-07	7564	35333
MAN2B2	IHD	1.06182	1.03772	1.08647	3.03441e-07	7564	35333
CEP112	IHD	1.06096	1.03719	1.08528	3.07393e-07	7564	35333
CSF2RA	IHD	1.061	1.0372	1.08534	3.11548e-07	7564	35333
IL1R1	IHD	1.06171	1.03758	1.08639	3.30397e-07	7564	35333
NT5E	IHD	1.06161	1.03746	1.08632	3.5378e-07	7564	35333
CNTN1	IHD	0.93828	0.91554	0.961584	3.59226e-07	7564	35333
CDH23	IHD	0.943002	0.921907	0.964581	3.69711e-07	7564	35333
DCTD	IHD	1.06196	1.0376	1.0869	3.85257e-07	7564	35333
CBS	IHD	1.06166	1.03739	1.0865	3.95522e-07	7564	35333
TNFSF8	IHD	1.06081	1.03688	1.08529	3.9607e-07	7564	35333
SAA4	IHD	1.06125	1.0371	1.08597	4.14871e-07	7564	35333
THTPA	IHD	1.06194	1.03751	1.08695	4.16263e-07	7564	35333
FKBP14	IHD	1.06142	1.03716	1.08624	4.35038e-07	7564	35333
TNFAIP8L2	IHD	1.06175	1.03735	1.08673	4.41001e-07	7564	35333
UFD1	IHD	1.06126	1.03704	1.08605	4.46796e-07	7564	35333
IDS	IHD	0.943548	0.922476	0.965102	4.59613e-07	7564	35333
SLC9A3R1	IHD	1.06125	1.03696	1.08612	4.87565e-07	7564	35333
SLC39A5	IHD	1.06274	1.03782	1.08826	5.02387e-07	7564	35333
MED18	IHD	1.06118	1.03687	1.08606	5.13675e-07	7564	35333
LPO	IHD	1.06029	1.03633	1.0848	5.18227e-07	7564	35333
AK2	IHD	1.06073	1.03659	1.08543	5.19451e-07	7564	35333
GMFG	IHD	1.06111	1.0368	1.08598	5.248e-07	7564	35333
RSPO3	IHD	1.06609	1.03974	1.09312	5.39378e-07	7564	35333
BAMBI	IHD	1.0616	1.03703	1.08674	5.60056e-07	7564	35333
CDHR1	IHD	1.06036	1.03628	1.085	5.73026e-07	7564	35333
SMS	IHD	1.05958	1.0358	1.0839	5.78883e-07	7564	35333
TYRO3	IHD	1.05957	1.0358	1.08389	5.80286e-07	7564	35333
NCR3LG1	IHD	1.06397	1.03838	1.09018	5.9472e-07	7564	35333
TCN1	IHD	1.05976	1.03585	1.08423	6.22717e-07	7564	35333
RPA2	IHD	1.05968	1.03578	1.08412	6.31921e-07	7564	35333
SEPTIN3	IHD	1.06034	1.03617	1.08508	6.34612e-07	7564	35333
RBM17	IHD	1.05988	1.03589	1.08443	6.4385e-07	7564	35333
SPTBN2	IHD	1.05838	1.03493	1.08235	6.89553e-07	7564	35333
WFDC1	IHD	1.06043	1.0361	1.08533	7.26346e-07	7564	35333
FES	IHD	1.05999	1.03583	1.08471	7.29613e-07	7564	35333
PROC	IHD	1.0605	1.03612	1.08545	7.3823e-07	7564	35333
GDF15	ST	1.83135	1.72652	1.94255	5.17707e-90	1607	43513
TNFRSF10B	ST	1.6358	1.5484	1.72814	4.53722e-69	1607	43513
PLAUR	ST	1.58753	1.5067	1.6727	2.58633e-67	1607	43513
NPC2	ST	1.59652	1.51399	1.68354	7.17508e-67	1607	43513
RNASE6	ST	1.55899	1.48001	1.64219	6.69189e-63	1607	43513
WFDC2	ST	1.5899	1.50272	1.68214	2.02299e-58	1607	43513
ADM	ST	1.56302	1.4793	1.65149	6.41069e-57	1607	43513
SEPTIN8	ST	1.52706	1.44879	1.60955	5.01384e-56	1607	43513
IGFBP4	ST	1.52621	1.44548	1.61144	1.67705e-52	1607	43513
EDA2R	ST	1.64378	1.5419	1.75238	2.41776e-52	1607	43513
COL6A3	ST	1.48632	1.41138	1.56524	5.94727e-51	1607	43513
OCLN	ST	1.48698	1.41171	1.56626	1.15032e-50	1607	43513
CST3	ST	1.50088	1.42254	1.58354	7.40862e-50	1607	43513
SHISA5	ST	1.4967	1.41879	1.57889	1.84116e-49	1607	43513
NT5C1A	ST	1.49017	1.41276	1.57183	1.25666e-48	1607	43513
TNFRSF10A	ST	1.47547	1.40064	1.55429	1.37345e-48	1607	43513
PRSS8	ST	1.49239	1.41371	1.57546	1.46025e-47	1607	43513
COLEC12	ST	1.48374	1.40659	1.56513	1.57569e-47	1607	43513
IFI30	ST	1.47911	1.40265	1.55973	2.3139e-47	1607	43513
VSIG4	ST	1.48115	1.40419	1.56233	3.41089e-47	1607	43513
LGALS9	ST	1.48282	1.4052	1.56473	9.23601e-47	1607	43513
RNASE1	ST	1.45901	1.38421	1.53784	5.83252e-45	1607	43513
FSTL3	ST	1.46776	1.39131	1.54841	6.69981e-45	1607	43513
TNFRSF1A	ST	1.4548	1.38013	1.5335	3.34173e-44	1607	43513
COL18A1	ST	1.45152	1.3774	1.52963	3.99588e-44	1607	43513
B2M	ST	1.45442	1.37948	1.53343	8.43195e-44	1607	43513
RBFOX3	ST	1.47858	1.39892	1.56278	1.46026e-43	1607	43513
PIGR	ST	1.43167	1.36048	1.50659	2.96345e-43	1607	43513
LAIR1	ST	1.44248	1.36814	1.52086	5.91902e-42	1607	43513
HGF	ST	1.44085	1.36682	1.5189	6.01139e-42	1607	43513
NTproBNP	ST	1.43921	1.36534	1.51707	8.59435e-42	1607	43513
CD27	ST	1.42371	1.35256	1.4986	1.44531e-41	1607	43513
CHCHD10	ST	1.45849	1.38065	1.54071	1.86059e-41	1607	43513
EDN1	ST	1.42391	1.35258	1.499	2.0972e-41	1607	43513
TNFRSF1B	ST	1.43192	1.35904	1.50871	2.36423e-41	1607	43513
FABP1	ST	1.41659	1.34596	1.49093	1.25259e-40	1607	43513
PALM2	ST	1.42727	1.35453	1.50392	1.5485e-40	1607	43513
ANGPT2	ST	1.41883	1.34767	1.49375	1.65918e-40	1607	43513
HAVCR1	ST	1.45348	1.37494	1.5365	9.3907e-40	1607	43513
TFF3	ST	1.43299	1.35813	1.51198	1.88887e-39	1607	43513
CSTB	ST	1.4098	1.33924	1.48408	2.88983e-39	1607	43513
TNFRSF11A	ST	1.4114	1.34033	1.48625	4.86603e-39	1607	43513
CKAP4	ST	1.4119	1.34035	1.48727	1.22276e-38	1607	43513
RELT	ST	1.43323	1.35753	1.51316	1.22707e-38	1607	43513
BCAN	ST	0.71099	0.675348	0.748513	1.2401e-38	1607	43513
ACVRL1	ST	1.41994	1.34681	1.49703	1.25663e-38	1607	43513
EFNA4	ST	1.40571	1.33523	1.47992	1.71429e-38	1607	43513
YAP1	ST	1.43718	1.36023	1.51848	3.57403e-38	1607	43513
SPON2	ST	1.39961	1.32942	1.4735	1.4971e-37	1607	43513
LGALS4	ST	1.40168	1.33104	1.47606	1.65415e-37	1607	43513
MMP12	ST	1.42264	1.3477	1.50174	2.46834e-37	1607	43513
AREG	ST	1.40977	1.33708	1.48641	4.89061e-37	1607	43513
TIMP1	ST	1.40273	1.33125	1.47805	7.44184e-37	1607	43513
MAD1L1	ST	1.39279	1.32303	1.46623	1.32017e-36	1607	43513
GCHFR	ST	1.39883	1.32781	1.47365	1.5318e-36	1607	43513
IL6	ST	1.38872	1.31913	1.46198	5.80177e-36	1607	43513
AGRN	ST	1.3834	1.31467	1.45573	9.36577e-36	1607	43513
MMP7	ST	1.39376	1.32279	1.46852	1.35553e-35	1607	43513
SCARB2	ST	1.41321	1.33824	1.49238	1.66273e-35	1607	43513
PSAP	ST	1.39105	1.32045	1.46543	2.03769e-35	1607	43513
OGN	ST	1.39703	1.32516	1.47281	2.39785e-35	1607	43513
ZBTB17	ST	1.37601	1.30808	1.44746	4.47383e-35	1607	43513
HAVCR2	ST	1.38175	1.31262	1.45451	4.9768e-35	1607	43513
FABP4	ST	1.40026	1.32737	1.47715	5.31026e-35	1607	43513
TNFRSF12A	ST	1.40225	1.32857	1.48001	1.20121e-34	1607	43513
EFEMP1	ST	1.40738	1.33254	1.48641	1.52642e-34	1607	43513
CD300E	ST	1.3781	1.3085	1.45141	7.51321e-34	1607	43513
PGF	ST	1.42398	1.34469	1.50796	1.17809e-33	1607	43513
CD59	ST	1.38928	1.31708	1.46544	1.43894e-33	1607	43513
PCOLCE	ST	1.36926	1.30101	1.4411	2.03588e-33	1607	43513
FABP3	ST	1.40042	1.32554	1.47954	3.10476e-33	1607	43513
IL1RN	ST	1.3685	1.3001	1.4405	3.91122e-33	1607	43513
LILRB4	ST	1.37672	1.30661	1.45059	4.05978e-33	1607	43513
MZB1	ST	1.35705	1.2906	1.42691	9.34685e-33	1607	43513
DTNB	ST	1.3912	1.31766	1.46884	9.86004e-33	1607	43513
DLL1	ST	1.37044	1.3011	1.44348	1.24859e-32	1607	43513
ASGR1	ST	1.36444	1.29608	1.43641	2.18381e-32	1607	43513
LMNB2	ST	1.37389	1.30332	1.44828	3.59954e-32	1607	43513
OMG	ST	0.735044	0.698343	0.773673	4.99792e-32	1607	43513
CD74	ST	1.37412	1.30324	1.44884	6.05137e-32	1607	43513
HSPG2	ST	1.36624	1.29701	1.43917	6.16611e-32	1607	43513
ICAM1	ST	1.35637	1.28896	1.42731	1.02152e-31	1607	43513
NBL1	ST	1.35805	1.29019	1.42949	1.26699e-31	1607	43513
EGLN1	ST	1.34879	1.28273	1.41825	1.6532e-31	1607	43513
NECTIN2	ST	1.35527	1.28781	1.42627	1.82896e-31	1607	43513
SNRPB2	ST	1.34857	1.2824	1.41816	2.32583e-31	1607	43513
SPINK1	ST	1.35771	1.28945	1.42958	3.2791e-31	1607	43513
POLR2F	ST	1.35614	1.28818	1.42768	3.49863e-31	1607	43513
VSIG2	ST	1.3464	1.28006	1.41618	8.61355e-31	1607	43513
CEACAM8	ST	1.35315	1.28527	1.42462	1.07925e-30	1607	43513
CRIM1	ST	1.35913	1.28973	1.43227	1.77006e-30	1607	43513
TNFRSF6B	ST	1.34648	1.27973	1.41671	1.9096e-30	1607	43513
GIPC2	ST	1.36269	1.2924	1.43681	2.28938e-30	1607	43513
DNMBP	ST	1.35119	1.28327	1.42271	2.70866e-30	1607	43513
RNASE4	ST	1.35234	1.28416	1.42414	2.78427e-30	1607	43513
TNFRSF4	ST	1.35395	1.2853	1.42627	3.54908e-30	1607	43513
GM2A	ST	1.35618	1.28695	1.42914	4.3874e-30	1607	43513
REG4	ST	1.34784	1.28037	1.41886	4.51633e-30	1607	43513
GFRA1	ST	1.36115	1.29081	1.43533	4.73495e-30	1607	43513
SPON1	ST	1.35524	1.28587	1.42836	8.52201e-30	1607	43513
RNASET2	ST	1.34624	1.27873	1.41731	9.64701e-30	1607	43513
TGFBR2	ST	1.35362	1.2845	1.42647	1.02952e-29	1607	43513
EFNA1	ST	1.33998	1.27372	1.40969	1.16825e-29	1607	43513
BNIP3L	ST	1.34268	1.27556	1.41333	2.01356e-29	1607	43513
IGFBP7	ST	1.35787	1.2874	1.4322	2.28776e-29	1607	43513
SEL1L	ST	1.33934	1.27278	1.40938	2.75826e-29	1607	43513
DSC2	ST	1.34543	1.27736	1.41712	3.99493e-29	1607	43513
FSTL1	ST	1.33249	1.2672	1.40114	4.13624e-29	1607	43513
NPPB	ST	1.33251	1.26707	1.40133	5.51132e-29	1607	43513
SMTN	ST	1.34591	1.27744	1.41806	7.08633e-29	1607	43513
OSCAR	ST	1.32526	1.26121	1.39257	7.93117e-29	1607	43513
CD302	ST	1.35364	1.2832	1.42794	1.18133e-28	1607	43513
SIGLEC1	ST	1.33606	1.26941	1.4062	1.28514e-28	1607	43513
TNF	ST	1.34098	1.27317	1.4124	1.53746e-28	1607	43513
CCN3	ST	1.35829	1.28665	1.43391	1.61853e-28	1607	43513
CSF1	ST	1.33645	1.26938	1.40706	2.46429e-28	1607	43513
CHRDL1	ST	1.36899	1.2947	1.44755	2.66471e-28	1607	43513
LBR	ST	1.32105	1.25714	1.38821	3.60241e-28	1607	43513
TNFRSF9	ST	1.34321	1.27441	1.41572	3.86486e-28	1607	43513
ANGPTL4	ST	1.33052	1.26441	1.40009	4.68422e-28	1607	43513
NPDC1	ST	1.33847	1.27042	1.41017	6.61186e-28	1607	43513
LCN2	ST	1.33258	1.26576	1.40292	7.45274e-28	1607	43513
CHI3L1	ST	1.34115	1.27234	1.41368	8.92196e-28	1607	43513
EPHA2	ST	1.34547	1.27549	1.41928	1.2949e-27	1607	43513
TAX1BP1	ST	1.32667	1.26062	1.39617	1.994e-27	1607	43513
CD79B	ST	1.32566	1.25972	1.39506	2.50458e-27	1607	43513
PRAP1	ST	1.33486	1.26664	1.40675	3.77679e-27	1607	43513
TNFSF13B	ST	1.32456	1.2585	1.39408	4.82699e-27	1607	43513
NEFL	ST	1.37442	1.29709	1.45637	5.10096e-27	1607	43513
HIP1R	ST	1.32187	1.25635	1.39081	5.41974e-27	1607	43513
CD83	ST	1.3254	1.25905	1.39524	5.83238e-27	1607	43513
TFF2	ST	1.33201	1.26409	1.40358	6.8428e-27	1607	43513
INPP5D	ST	1.32026	1.25496	1.38896	6.97496e-27	1607	43513
TNFRSF13B	ST	1.31575	1.25134	1.38348	8.63075e-27	1607	43513
IL18BP	ST	1.33207	1.26372	1.4041	1.39957e-26	1607	43513
CD80	ST	1.32458	1.25777	1.39495	1.8573e-26	1607	43513
PLA2G15	ST	1.31156	1.24759	1.37882	2.17334e-26	1607	43513
CFD	ST	1.31696	1.25173	1.38558	2.33206e-26	1607	43513
ST6GAL1	ST	1.31205	1.24791	1.37949	2.40103e-26	1607	43513
DPY30	ST	1.31902	1.25325	1.38824	2.6746e-26	1607	43513
IGFBPL1	ST	1.33496	1.26559	1.40815	2.6859e-26	1607	43513
FGR	ST	1.30793	1.24464	1.37443	2.70745e-26	1607	43513
PTGDS	ST	1.3333	1.26415	1.40624	3.48481e-26	1607	43513
PIK3IP1	ST	1.33581	1.26607	1.4094	3.56488e-26	1607	43513
PAG1	ST	1.30546	1.24246	1.37166	4.48754e-26	1607	43513
DCBLD2	ST	1.32374	1.25656	1.3945	4.81729e-26	1607	43513
BST2	ST	1.31705	1.25125	1.38631	6.1875e-26	1607	43513
IGLC2	ST	1.30997	1.24546	1.37781	1.06692e-25	1607	43513
VWC2	ST	1.31612	1.2501	1.38561	1.28913e-25	1607	43513
TNFRSF14	ST	1.31812	1.2516	1.38819	1.41226e-25	1607	43513
DMD	ST	1.32237	1.25476	1.39362	1.71258e-25	1607	43513
IMMT	ST	1.31722	1.25078	1.38719	1.74001e-25	1607	43513
CLEC5A	ST	1.31355	1.24777	1.3828	2.3723e-25	1607	43513
RBP5	ST	1.31566	1.24923	1.38563	3.13206e-25	1607	43513
ITGAV	ST	0.762379	0.724091	0.802692	5.71785e-25	1607	43513
INHBB	ST	1.31462	1.24798	1.38483	6.66076e-25	1607	43513
ADAM12	ST	1.30571	1.24107	1.37371	7.23468e-25	1607	43513
PHLDB1	ST	1.31819	1.25059	1.38945	8.26561e-25	1607	43513
CLEC14A	ST	1.31235	1.24605	1.38217	8.89035e-25	1607	43513
RIDA	ST	1.30201	1.23784	1.36949	1.37544e-24	1607	43513
TFF1	ST	1.31067	1.24439	1.38049	1.65178e-24	1607	43513
LAMP3	ST	1.32149	1.25266	1.39411	1.72643e-24	1607	43513
DDT	ST	1.2985	1.23496	1.36531	1.88741e-24	1607	43513
REG1A	ST	1.30371	1.23885	1.37197	2.28711e-24	1607	43513
STX4	ST	1.3119	1.24511	1.38228	2.38526e-24	1607	43513
IL2RA	ST	1.30103	1.23675	1.36866	2.46121e-24	1607	43513
MPO	ST	1.29552	1.23225	1.36205	3.87619e-24	1607	43513
CCL7	ST	1.30961	1.24305	1.37974	3.89434e-24	1607	43513
CCDC80	ST	1.32606	1.25545	1.40064	5.05642e-24	1607	43513
TPR	ST	1.29174	1.22916	1.3575	5.30403e-24	1607	43513
LILRA5	ST	1.29611	1.23242	1.3631	6.23153e-24	1607	43513
ADA2	ST	1.30053	1.23579	1.36865	6.31476e-24	1607	43513
MVK	ST	1.29912	1.23466	1.36695	6.92073e-24	1607	43513
TNFRSF19	ST	1.31082	1.24351	1.38179	8.13866e-24	1607	43513
PILRA	ST	1.29556	1.23162	1.36282	1.15148e-23	1607	43513
LRCH4	ST	1.29159	1.22838	1.35806	1.61866e-23	1607	43513
FGL1	ST	1.30391	1.23776	1.37359	1.6845e-23	1607	43513
FGF21	ST	1.297	1.23236	1.36502	2.04831e-23	1607	43513
LRRFIP1	ST	1.29417	1.22998	1.36171	2.92373e-23	1607	43513
CLEC6A	ST	1.29305	1.22907	1.36036	3.18738e-23	1607	43513
MDK	ST	1.29133	1.22775	1.35819	3.21944e-23	1607	43513
CCL15	ST	1.30157	1.2355	1.37118	3.57071e-23	1607	43513
EIF4EBP1	ST	1.29355	1.2293	1.36115	4.07803e-23	1607	43513
LTBP2	ST	1.34907	1.27123	1.43168	5.36087e-23	1607	43513
CLEC4D	ST	1.29382	1.22924	1.3618	6.22634e-23	1607	43513
ELOA	ST	1.28294	1.22088	1.34817	6.99725e-23	1607	43513
PGLYRP1	ST	1.28997	1.22617	1.35709	7.6961e-23	1607	43513
CD4	ST	1.29226	1.22767	1.36024	1.11799e-22	1607	43513
TBC1D5	ST	1.28644	1.22324	1.3529	1.12431e-22	1607	43513
ZHX2	ST	1.28129	1.21925	1.34649	1.26299e-22	1607	43513
RBP7	ST	1.28855	1.22468	1.35574	1.44667e-22	1607	43513
CD5	ST	1.28142	1.21911	1.34692	1.86249e-22	1607	43513
AMBP	ST	1.29825	1.23174	1.36835	2.29324e-22	1607	43513
ACTA2	ST	1.32973	1.25549	1.40837	2.44013e-22	1607	43513
RNF149	ST	1.28826	1.22407	1.35581	2.63586e-22	1607	43513
EGFR	ST	0.774063	0.735079	0.815115	2.64042e-22	1607	43513
HNRNPUL1	ST	1.28617	1.22248	1.35318	2.66217e-22	1607	43513
LTBR	ST	1.28884	1.22451	1.35656	2.684e-22	1607	43513
FAM3C	ST	1.29335	1.22761	1.36261	4.25604e-22	1607	43513
CD2AP	ST	1.28424	1.22066	1.35113	4.60041e-22	1607	43513
GAST	ST	1.27841	1.21616	1.34385	5.22566e-22	1607	43513
RARRES2	ST	1.28427	1.22055	1.35131	5.59324e-22	1607	43513
LGALS1	ST	1.29037	1.22517	1.35904	5.61336e-22	1607	43513
DEFA1_DEFA1B	ST	1.2788	1.21625	1.34456	7.14935e-22	1607	43513
CCL14	ST	1.28075	1.21755	1.34723	9.31651e-22	1607	43513
GRN	ST	1.27731	1.21485	1.34299	1.09248e-21	1607	43513
ITGA11	ST	0.782151	0.743727	0.82256	1.17575e-21	1607	43513
CXCL17	ST	1.32361	1.24964	1.40195	1.22607e-21	1607	43513
LPCAT2	ST	1.27723	1.2147	1.34299	1.24912e-21	1607	43513
CLMP	ST	1.3017	1.23315	1.37406	1.26631e-21	1607	43513
TGFA	ST	1.27694	1.21439	1.3427	1.41077e-21	1607	43513
ADAMTSL2	ST	1.2731	1.21149	1.33784	1.41249e-21	1607	43513
PSME2	ST	1.28043	1.21697	1.3472	1.54627e-21	1607	43513
ITIH3	ST	1.29108	1.22493	1.3608	1.71442e-21	1607	43513
KRT19	ST	1.28598	1.22105	1.35436	1.81534e-21	1607	43513
TNFSF13	ST	1.29454	1.22743	1.36532	2.00135e-21	1607	43513
PI3	ST	1.28625	1.22115	1.35481	2.09859e-21	1607	43513
SERPINB8	ST	1.2764	1.21366	1.34237	2.29319e-21	1607	43513
MRC1	ST	1.28629	1.22105	1.35502	2.53275e-21	1607	43513
GLO1	ST	1.2733	1.21123	1.33855	2.64355e-21	1607	43513
CCL20	ST	1.27083	1.20928	1.33551	3.01326e-21	1607	43513
MNDA	ST	1.26551	1.20517	1.32887	3.495e-21	1607	43513
MMP9	ST	1.28072	1.21658	1.34823	3.76845e-21	1607	43513
CRACR2A	ST	1.27484	1.21212	1.34081	3.98117e-21	1607	43513
NECTIN4	ST	1.27086	1.20895	1.33594	5.12439e-21	1607	43513
CXCL9	ST	1.30426	1.23395	1.37857	5.69083e-21	1607	43513
CD276	ST	1.27991	1.21567	1.34754	5.81982e-21	1607	43513
RETN	ST	1.27181	1.20955	1.33728	6.10295e-21	1607	43513
FGF23	ST	1.28293	1.2179	1.35143	6.15228e-21	1607	43513
TREM2	ST	1.28647	1.22048	1.35603	6.87254e-21	1607	43513
CTSD	ST	1.28102	1.21638	1.3491	6.9248e-21	1607	43513
CC2D1A	ST	1.27499	1.21183	1.34145	7.19326e-21	1607	43513
OSM	ST	1.27568	1.21211	1.34258	1.00234e-20	1607	43513
GPR37	ST	1.27571	1.2121	1.34267	1.05807e-20	1607	43513
PKD2	ST	1.27219	1.20937	1.33828	1.19599e-20	1607	43513
VCAM1	ST	1.27556	1.21189	1.34258	1.2117e-20	1607	43513
SMNDC1	ST	1.26542	1.20408	1.32988	1.60723e-20	1607	43513
BAP18	ST	1.26627	1.20472	1.33097	1.61659e-20	1607	43513
ENTR1	ST	1.26428	1.203	1.32868	2.22199e-20	1607	43513
TIMP4	ST	1.27827	1.21344	1.34657	2.37177e-20	1607	43513
TNFAIP2	ST	1.27096	1.20794	1.33728	2.4633e-20	1607	43513
NUCB2	ST	1.2728	1.20929	1.33964	2.52843e-20	1607	43513
SFRP1	ST	1.27972	1.21445	1.34851	2.62127e-20	1607	43513
SLMAP	ST	1.27515	1.2109	1.34281	3.11797e-20	1607	43513
COL15A1	ST	1.2668	1.20465	1.33215	3.13504e-20	1607	43513
IRAG2	ST	1.26773	1.20534	1.33335	3.17848e-20	1607	43513
ULBP2	ST	1.27191	1.20841	1.33875	3.41447e-20	1607	43513
TPP1	ST	1.2675	1.20509	1.33314	3.53269e-20	1607	43513
NRP1	ST	1.26577	1.20367	1.33106	4.17888e-20	1607	43513
GIGYF2	ST	1.27526	1.21068	1.3433	4.74521e-20	1607	43513
APBB1IP	ST	1.26803	1.20527	1.33405	4.74702e-20	1607	43513
CRIP2	ST	1.2791	1.2135	1.34826	5.05197e-20	1607	43513
NOS3	ST	1.26971	1.20644	1.33631	5.39448e-20	1607	43513
FBLN2	ST	1.27079	1.20724	1.33769	5.45021e-20	1607	43513
DDAH1	ST	1.26794	1.20503	1.33415	6.12563e-20	1607	43513
TALDO1	ST	1.26934	1.20598	1.33602	6.91365e-20	1607	43513
MAP3K5	ST	1.26954	1.20608	1.33634	7.37941e-20	1607	43513
CCL21	ST	1.26764	1.20449	1.3341	9.38689e-20	1607	43513
CHGA	ST	1.2687	1.20521	1.33554	1.03699e-19	1607	43513
CTSL	ST	1.27031	1.20639	1.33761	1.04813e-19	1607	43513
RASSF2	ST	1.25947	1.19829	1.32378	1.08757e-19	1607	43513
CALCOCO1	ST	1.26748	1.2041	1.3342	1.35724e-19	1607	43513
UMOD	ST	0.787691	0.747966	0.829525	1.58193e-19	1607	43513
IGSF8	ST	1.26354	1.20098	1.32937	1.75361e-19	1607	43513
ADGRG1	ST	1.26579	1.20262	1.33227	1.80479e-19	1607	43513
QPCT	ST	1.25796	1.19666	1.3224	2.18371e-19	1607	43513
PLIN3	ST	1.26348	1.20076	1.32948	2.21226e-19	1607	43513
APEX1	ST	1.25389	1.1936	1.31723	2.28534e-19	1607	43513
BACH1	ST	1.25898	1.19729	1.32385	2.60417e-19	1607	43513
PON3	ST	0.790334	0.750767	0.831986	2.72326e-19	1607	43513
ANXA2	ST	1.26186	1.19936	1.32762	2.87132e-19	1607	43513
CTHRC1	ST	1.28937	1.2197	1.36302	3.03147e-19	1607	43513
CEACAM6	ST	1.25981	1.19762	1.32524	3.85859e-19	1607	43513
SEMA3F	ST	1.26248	1.19958	1.32867	3.92599e-19	1607	43513
SORCS2	ST	1.27522	1.20899	1.34507	4.0731e-19	1607	43513
ADGRG2	ST	0.781887	0.740769	0.825286	4.3762e-19	1607	43513
ADAM8	ST	1.25436	1.19336	1.31849	5.15798e-19	1607	43513
REN	ST	1.26042	1.19768	1.32645	6.42915e-19	1607	43513
ABL1	ST	1.26132	1.1983	1.32765	6.81697e-19	1607	43513
ATRAID	ST	1.25881	1.19643	1.32443	6.89053e-19	1607	43513
BTN2A1	ST	1.26014	1.1974	1.32617	7.0875e-19	1607	43513
CD274	ST	1.26342	1.19978	1.33043	7.46248e-19	1607	43513
HLA_E	ST	1.2647	1.20069	1.33212	7.8243e-19	1607	43513
CDCP1	ST	1.28694	1.21693	1.36098	9.63589e-19	1607	43513
FAM20A	ST	1.25722	1.19488	1.32282	1.13594e-18	1607	43513
PTPN1	ST	1.25594	1.19391	1.3212	1.1676e-18	1607	43513
PCSK9	ST	1.25831	1.19565	1.32425	1.18031e-18	1607	43513
ADAMTS15	ST	1.25753	1.19507	1.32325	1.18278e-18	1607	43513
REG3A	ST	1.25859	1.19576	1.32472	1.33483e-18	1607	43513
CDH2	ST	1.2772	1.2094	1.34879	1.46801e-18	1607	43513
S100A11	ST	1.25643	1.19391	1.32223	1.85342e-18	1607	43513
EEF1D	ST	1.25405	1.19201	1.31933	2.23445e-18	1607	43513
SIGLEC10	ST	1.25359	1.19163	1.31876	2.33246e-18	1607	43513
VTI1A	ST	1.25716	1.19426	1.32338	2.36794e-18	1607	43513
FGFBP1	ST	0.798091	0.758711	0.839515	2.42272e-18	1607	43513
FABP5	ST	1.25374	1.19171	1.319	2.45208e-18	1607	43513
EPHB4	ST	1.25159	1.19004	1.31631	2.70941e-18	1607	43513
SLAMF8	ST	1.25034	1.18912	1.31472	2.73146e-18	1607	43513
DTX3	ST	1.27433	1.20673	1.34571	2.8443e-18	1607	43513
CAPG	ST	1.25555	1.19291	1.32149	2.90867e-18	1607	43513
SMOC1	ST	1.26643	1.20085	1.33558	3.12098e-18	1607	43513
CAMSAP1	ST	1.25634	1.19334	1.32267	3.51397e-18	1607	43513
CWC15	ST	1.24557	1.1854	1.30879	3.53165e-18	1607	43513
NCF2	ST	1.2461	1.18577	1.30951	3.667e-18	1607	43513
SMOC2	ST	1.26781	1.20168	1.33759	3.92415e-18	1607	43513
ITGA5	ST	1.25272	1.19055	1.31812	4.08173e-18	1607	43513
ELN	ST	1.33985	1.25405	1.43152	4.54569e-18	1607	43513
PSIP1	ST	1.24499	1.18477	1.30828	4.60544e-18	1607	43513
LGALS3	ST	1.25975	1.19554	1.32741	5.10636e-18	1607	43513
REG1B	ST	1.25162	1.18955	1.31693	5.20296e-18	1607	43513
TNFRSF11B	ST	1.27512	1.20679	1.34732	5.2151e-18	1607	43513
CD40	ST	1.25038	1.18864	1.31533	5.217e-18	1607	43513
IL10RB	ST	1.25222	1.18998	1.31771	5.29386e-18	1607	43513
NFX1	ST	1.24517	1.18473	1.3087	5.76658e-18	1607	43513
ANG	ST	1.25615	1.19279	1.32288	5.80798e-18	1607	43513
AZU1	ST	1.24893	1.18749	1.31356	5.83385e-18	1607	43513
CTSZ	ST	1.25003	1.18825	1.31502	6.14445e-18	1607	43513
CDC42BPB	ST	1.25542	1.19219	1.322	6.27311e-18	1607	43513
SDCCAG8	ST	1.25192	1.18955	1.31756	6.85217e-18	1607	43513
DPT	ST	1.2667	1.20023	1.33685	8.19016e-18	1607	43513
CA6	ST	0.7946	0.75399	0.837398	8.70182e-18	1607	43513
HEXIM1	ST	1.24929	1.18737	1.31444	9.34424e-18	1607	43513
CLEC7A	ST	1.24659	1.18537	1.31096	9.51397e-18	1607	43513
PRG2	ST	1.24782	1.18623	1.31261	1.01048e-17	1607	43513
SCAMP3	ST	1.24839	1.18661	1.31338	1.05639e-17	1607	43513
BSG	ST	1.25291	1.1899	1.31926	1.08476e-17	1607	43513
EPHA1	ST	1.26418	1.19815	1.33385	1.08605e-17	1607	43513
CD14	ST	1.24839	1.18652	1.31349	1.18205e-17	1607	43513
CEP170	ST	1.24586	1.18463	1.31025	1.24039e-17	1607	43513
RTN4R	ST	1.24922	1.18708	1.31461	1.25387e-17	1607	43513
CCL22	ST	1.24225	1.18188	1.3057	1.40107e-17	1607	43513
THY1	ST	1.24666	1.18511	1.3114	1.40484e-17	1607	43513
LSP1	ST	1.2448	1.18365	1.30911	1.5938e-17	1607	43513
BAIAP2	ST	1.24197	1.18155	1.30548	1.64834e-17	1607	43513
CD46	ST	1.24868	1.18644	1.31418	1.6858e-17	1607	43513
C7	ST	1.25183	1.18872	1.3183	1.74099e-17	1607	43513
NCAN	ST	0.795174	0.75428	0.838286	1.76823e-17	1607	43513
TNIP1	ST	1.24404	1.18295	1.30828	1.89762e-17	1607	43513
LBP	ST	1.23969	1.1797	1.30274	2.07239e-17	1607	43513
CCN5	ST	1.27164	1.20297	1.34423	2.176e-17	1607	43513
CPXM2	ST	1.24754	1.18538	1.31295	2.20964e-17	1607	43513
CXCL13	ST	1.24587	1.18406	1.3109	2.50392e-17	1607	43513
GRPEL1	ST	1.24654	1.18455	1.31179	2.52747e-17	1607	43513
MAVS	ST	1.25036	1.18733	1.31674	2.53978e-17	1607	43513
CD300LF	ST	1.24333	1.18208	1.30776	2.91483e-17	1607	43513
CDH1	ST	1.24652	1.18437	1.31194	3.0691e-17	1607	43513
MICALL2	ST	1.24716	1.18478	1.31283	3.2816e-17	1607	43513
SIRPB1	ST	1.24	1.17954	1.30356	3.32641e-17	1607	43513
HSPB6	ST	1.28421	1.21167	1.36109	3.38027e-17	1607	43513
BMPER	ST	1.23846	1.17835	1.30163	3.58758e-17	1607	43513
FCN1	ST	1.24156	1.18054	1.30574	3.95338e-17	1607	43513
LAYN	ST	1.25731	1.19193	1.32628	4.31833e-17	1607	43513
NFAT5	ST	1.23977	1.1791	1.30357	4.64434e-17	1607	43513
FOLR2	ST	1.24447	1.1825	1.30969	4.78669e-17	1607	43513
IGFBP6	ST	1.27678	1.20595	1.35177	4.81094e-17	1607	43513
STX8	ST	1.24533	1.18312	1.31081	4.81815e-17	1607	43513
XG	ST	1.30896	1.22914	1.39396	4.97298e-17	1607	43513
IL18R1	ST	1.24211	1.18067	1.30674	5.4089e-17	1607	43513
WASHC3	ST	1.2443	1.18226	1.30959	5.48776e-17	1607	43513
KLK11	ST	1.23907	1.17834	1.30294	6.29e-17	1607	43513
RSPO3	ST	1.26271	1.19548	1.33373	6.51428e-17	1607	43513
PALM	ST	1.24556	1.18298	1.31145	6.87682e-17	1607	43513
AGR2	ST	1.23982	1.17881	1.304	6.8789e-17	1607	43513
GAPDH	ST	1.22934	1.17114	1.29043	7.14849e-17	1607	43513
KRT18	ST	1.25214	1.18768	1.3201	7.55794e-17	1607	43513
CRELD1	ST	1.24063	1.1793	1.30515	7.72095e-17	1607	43513
CD28	ST	1.23679	1.17645	1.30023	8.26057e-17	1607	43513
WARS	ST	1.23906	1.17808	1.30319	8.45293e-17	1607	43513
NRP2	ST	1.24207	1.18004	1.30736	1.0994e-16	1607	43513
LRRN1	ST	0.809662	0.770127	0.851227	1.38164e-16	1607	43513
TDRKH	ST	1.24076	1.17885	1.30592	1.45655e-16	1607	43513
LRTM2	ST	0.805488	0.765137	0.847967	1.59474e-16	1607	43513
PILRB	ST	1.23236	1.17256	1.29521	1.8274e-16	1607	43513
LETM1	ST	1.23182	1.17215	1.29454	1.87933e-16	1607	43513
NBN	ST	1.23092	1.17146	1.2934	1.96584e-16	1607	43513
TGFB1	ST	1.23818	1.17667	1.30292	2.08626e-16	1607	43513
NPL	ST	1.25579	1.18938	1.32591	2.09918e-16	1607	43513
XCL1	ST	1.23014	1.17074	1.29255	2.34593e-16	1607	43513
MSR1	ST	1.24703	1.18294	1.31458	2.37947e-16	1607	43513
HNMT	ST	1.23853	1.17673	1.30358	2.59198e-16	1607	43513
FGFR2	ST	1.24667	1.18245	1.31437	3.04941e-16	1607	43513
INPPL1	ST	1.23615	1.1748	1.3007	3.27761e-16	1607	43513
CCL3	ST	1.25067	1.18507	1.31989	4.02649e-16	1607	43513
PLEKHO1	ST	1.23597	1.17437	1.30081	4.58803e-16	1607	43513
PTN	ST	1.2459	1.18149	1.31382	4.72667e-16	1607	43513
BAG4	ST	1.23233	1.17164	1.29616	5.15276e-16	1607	43513
NMNAT1	ST	1.23114	1.17078	1.29462	5.17562e-16	1607	43513
VEGFA	ST	1.23102	1.17069	1.29445	5.17629e-16	1607	43513
GFER	ST	1.23827	1.17589	1.30395	5.32616e-16	1607	43513
PEBP1	ST	1.2348	1.17336	1.29946	5.53081e-16	1607	43513
ITGBL1	ST	1.23911	1.17645	1.30512	5.64106e-16	1607	43513
CHCHD6	ST	1.23522	1.17353	1.30014	6.35769e-16	1607	43513
RNASE3	ST	1.22996	1.16969	1.29332	6.73546e-16	1607	43513
SRP14	ST	1.23076	1.17022	1.29443	7.14611e-16	1607	43513
MYCBP2	ST	1.22338	1.1649	1.28479	7.1987e-16	1607	43513
B4GALT1	ST	1.23389	1.17245	1.29856	7.35839e-16	1607	43513
CD72	ST	1.23094	1.1703	1.29474	7.61403e-16	1607	43513
GGH	ST	1.22765	1.16791	1.29045	7.78229e-16	1607	43513
SART1	ST	1.22635	1.16693	1.2888	8.18722e-16	1607	43513
F11R	ST	1.232	1.17095	1.29623	8.52136e-16	1607	43513
CD300A	ST	1.2276	1.16767	1.2906	9.69575e-16	1607	43513
VEGFB	ST	1.22837	1.16805	1.29179	1.17055e-15	1607	43513
LY6D	ST	1.22934	1.16874	1.29309	1.19658e-15	1607	43513
PTP4A3	ST	1.22415	1.1649	1.28642	1.35839e-15	1607	43513
PAXX	ST	1.23307	1.17116	1.29826	1.5677e-15	1607	43513
RBP2	ST	1.22621	1.16622	1.28928	1.60874e-15	1607	43513
ADAM9	ST	1.22987	1.16881	1.29411	1.65765e-15	1607	43513
IKBKG	ST	1.23104	1.16964	1.29567	1.68011e-15	1607	43513
IL19	ST	1.22791	1.1674	1.29155	1.68331e-15	1607	43513
BECN1	ST	1.22917	1.16828	1.29324	1.72492e-15	1607	43513
ACE2	ST	1.2507	1.18363	1.32156	1.7829e-15	1607	43513
GBP1	ST	1.2248	1.16512	1.28755	1.78758e-15	1607	43513
PRTN3	ST	1.22273	1.1636	1.28486	1.8407e-15	1607	43513
EIF4G1	ST	1.22817	1.16744	1.29207	1.98293e-15	1607	43513
SPINK4	ST	1.23057	1.16914	1.29524	2.02e-15	1607	43513
CALCOCO2	ST	1.22734	1.16678	1.29104	2.10631e-15	1607	43513
PLXNB2	ST	1.22763	1.16697	1.29143	2.13831e-15	1607	43513
KCTD5	ST	1.22636	1.16606	1.28978	2.16403e-15	1607	43513
AARSD1	ST	1.23123	1.16952	1.29619	2.21248e-15	1607	43513
CEP85	ST	1.22967	1.16826	1.29429	2.56034e-15	1607	43513
UBE2L6	ST	1.22891	1.16772	1.29331	2.5758e-15	1607	43513
NFKBIE	ST	1.22536	1.16511	1.28873	2.77936e-15	1607	43513
STAT2	ST	1.22841	1.16726	1.29276	2.86846e-15	1607	43513
TOP2B	ST	1.22307	1.16342	1.28577	2.93148e-15	1607	43513
STC1	ST	1.22959	1.16803	1.29439	3.08865e-15	1607	43513
APLP1	ST	0.816558	0.776452	0.858736	3.10272e-15	1607	43513
LGMN	ST	1.22181	1.16238	1.28429	3.4562e-15	1607	43513
THBS2	ST	1.2186	1.16003	1.28012	3.63122e-15	1607	43513
CXADR	ST	1.22626	1.1655	1.29018	3.63402e-15	1607	43513
LEP	ST	1.26678	1.19422	1.34375	3.90402e-15	1607	43513
LRG1	ST	1.22929	1.16757	1.29427	4.00427e-15	1607	43513
SIGLEC7	ST	1.22699	1.16589	1.29129	4.18246e-15	1607	43513
LRP11	ST	1.22241	1.16254	1.28536	4.5712e-15	1607	43513
RABEP1	ST	1.22555	1.16477	1.28951	4.61595e-15	1607	43513
AZI2	ST	1.22497	1.16418	1.28895	5.60189e-15	1607	43513
NUDT5	ST	1.22426	1.16365	1.28803	5.68125e-15	1607	43513
CST7	ST	1.21615	1.15784	1.2774	5.90943e-15	1607	43513
KAZN	ST	1.22441	1.16359	1.28842	6.79758e-15	1607	43513
TCN2	ST	1.21817	1.15911	1.28024	7.07488e-15	1607	43513
NADK	ST	1.21939	1.15996	1.28186	7.18514e-15	1607	43513
CA14	ST	0.814228	0.773071	0.857576	8.12006e-15	1607	43513
LY96	ST	1.22153	1.16134	1.28484	8.37438e-15	1607	43513
CD38	ST	1.26728	1.19365	1.34546	8.77362e-15	1607	43513
MMP8	ST	1.22464	1.16347	1.28903	9.0966e-15	1607	43513
ERMAP	ST	1.22831	1.16587	1.29409	1.11458e-14	1607	43513
C1QTNF1	ST	1.22044	1.16029	1.28371	1.11617e-14	1607	43513
TXLNA	ST	1.22184	1.16126	1.28557	1.13523e-14	1607	43513
ZNRD2	ST	1.2246	1.16322	1.28922	1.1426e-14	1607	43513
TXN	ST	1.21915	1.15935	1.28203	1.14584e-14	1607	43513
MATN2	ST	1.22217	1.16146	1.28605	1.18233e-14	1607	43513
OGFR	ST	1.22977	1.16679	1.29615	1.24787e-14	1607	43513
NELL1	ST	0.824969	0.785577	0.866336	1.28136e-14	1607	43513
CCL11	ST	1.22781	1.16535	1.29362	1.31674e-14	1607	43513
USP25	ST	1.21929	1.15929	1.28239	1.352e-14	1607	43513
CD93	ST	1.2187	1.15872	1.28178	1.57469e-14	1607	43513
CXCL10	ST	1.22974	1.1665	1.29642	1.6302e-14	1607	43513
ASGR2	ST	1.21709	1.15752	1.27973	1.6759e-14	1607	43513
BCAM	ST	1.22006	1.1595	1.28379	1.8996e-14	1607	43513
CCL16	ST	1.22709	1.16439	1.29317	2.04555e-14	1607	43513
PPP1R9B	ST	1.22113	1.16009	1.28538	2.24728e-14	1607	43513
HPGDS	ST	0.82525	0.785535	0.866974	2.30384e-14	1607	43513
ANXA10	ST	1.21711	1.1572	1.28012	2.35202e-14	1607	43513
PCBD1	ST	1.22258	1.16101	1.28742	2.48617e-14	1607	43513
REEP4	ST	1.22102	1.1599	1.28536	2.50868e-14	1607	43513
HJV	ST	1.21135	1.15301	1.27265	2.68181e-14	1607	43513
TMSB10	ST	1.22052	1.15942	1.28485	2.85926e-14	1607	43513
AXIN1	ST	1.21839	1.15788	1.28207	2.96807e-14	1607	43513
AHNAK	ST	1.22151	1.16007	1.2862	2.98042e-14	1607	43513
SCARA5	ST	1.22641	1.16348	1.29273	3.09127e-14	1607	43513
CORO1A	ST	1.21573	1.15591	1.27864	3.24273e-14	1607	43513
SPINT1	ST	1.21272	1.15377	1.27469	3.3149e-14	1607	43513
HEG1	ST	1.2183	1.15768	1.28208	3.3714e-14	1607	43513
LRIG1	ST	1.21529	1.15554	1.27812	3.43152e-14	1607	43513
ACAA1	ST	1.2128	1.15373	1.2749	3.64084e-14	1607	43513
SNX9	ST	1.21614	1.156	1.2794	3.94187e-14	1607	43513
SLAMF1	ST	1.21225	1.15324	1.27429	4.05776e-14	1607	43513
GOLGA3	ST	1.21145	1.1525	1.27342	4.82955e-14	1607	43513
INHBC	ST	1.21325	1.15374	1.27583	4.9501e-14	1607	43513
WNT9A	ST	1.2389	1.17172	1.30993	5.02608e-14	1607	43513
HYAL1	ST	1.21213	1.15291	1.27438	5.14434e-14	1607	43513
SPART	ST	1.21644	1.15587	1.28018	5.5283e-14	1607	43513
LRRC25	ST	1.21048	1.15155	1.27241	6.26538e-14	1607	43513
F9	ST	1.21557	1.15512	1.27919	6.32765e-14	1607	43513
CA4	ST	1.20905	1.15054	1.27054	6.33497e-14	1607	43513
MYO9B	ST	1.21131	1.15213	1.27353	6.34251e-14	1607	43513
COL4A1	ST	1.21467	1.15443	1.27804	6.66469e-14	1607	43513
EFCAB14	ST	1.22124	1.15904	1.28678	6.69043e-14	1607	43513
GPKOW	ST	1.21078	1.15168	1.27292	6.86693e-14	1607	43513
LECT2	ST	1.24452	1.17528	1.31783	6.87616e-14	1607	43513
KIF1C	ST	1.21327	1.15342	1.27622	6.89831e-14	1607	43513
NHLRC3	ST	1.21883	1.1573	1.28362	6.97694e-14	1607	43513
IL15	ST	1.20756	1.14936	1.26871	7.2552e-14	1607	43513
MAP2	ST	1.21348	1.15345	1.27664	7.73725e-14	1607	43513
VWF	ST	1.20892	1.15023	1.27061	7.87098e-14	1607	43513
CTSS	ST	1.21444	1.15408	1.27796	8.07098e-14	1607	43513
TMPRSS11D	ST	1.20823	1.14967	1.26976	8.45872e-14	1607	43513
TFPI2	ST	1.22028	1.1581	1.28579	8.5746e-14	1607	43513
NAMPT	ST	1.20785	1.14939	1.26929	8.61463e-14	1607	43513
STIP1	ST	1.21133	1.15181	1.27393	8.82229e-14	1607	43513
BAG6	ST	1.21682	1.15563	1.28125	8.99075e-14	1607	43513
TNC	ST	1.20676	1.14849	1.26798	9.79841e-14	1607	43513
OPHN1	ST	1.21399	1.15342	1.27774	1.12188e-13	1607	43513
SMPD1	ST	1.21083	1.1512	1.27356	1.13823e-13	1607	43513
CD48	ST	1.20676	1.14832	1.26817	1.16046e-13	1607	43513
RBPMS2	ST	1.21478	1.15391	1.27887	1.19253e-13	1607	43513
IGSF3	ST	1.21273	1.15237	1.27624	1.30825e-13	1607	43513
SOD1	ST	1.21171	1.15161	1.27495	1.38271e-13	1607	43513
IL16	ST	1.21092	1.15105	1.2739	1.39085e-13	1607	43513
LMOD1	ST	1.23891	1.17054	1.31127	1.39257e-13	1607	43513
HDGFL2	ST	1.20749	1.14863	1.26937	1.42273e-13	1607	43513
OTUD7B	ST	1.21382	1.15299	1.27785	1.50305e-13	1607	43513
CRHBP	ST	1.21249	1.152	1.27615	1.59027e-13	1607	43513
IRAK1	ST	1.2134	1.15263	1.27737	1.60338e-13	1607	43513
NPM1	ST	1.20393	1.14599	1.2648	1.63698e-13	1607	43513
GOLM2	ST	1.20635	1.14767	1.26802	1.65895e-13	1607	43513
SERPINF1	ST	1.21493	1.15362	1.27949	1.70801e-13	1607	43513
CPM	ST	1.21451	1.15327	1.27901	1.81583e-13	1607	43513
PLAT	ST	1.22029	1.15724	1.28677	1.8989e-13	1607	43513
GLA	ST	1.21171	1.15119	1.2754	2.02922e-13	1607	43513
PDCD5	ST	1.20879	1.14911	1.27157	2.12748e-13	1607	43513
LAMA4	ST	1.20475	1.14628	1.2662	2.15881e-13	1607	43513
BTN3A2	ST	1.20759	1.14814	1.27011	2.40754e-13	1607	43513
CA12	ST	1.20758	1.14794	1.27031	2.88325e-13	1607	43513
STX7	ST	1.21192	1.15093	1.27613	2.95625e-13	1607	43513
KLF4	ST	1.20747	1.1478	1.27025	3.09296e-13	1607	43513
PDZK1	ST	1.20676	1.14729	1.26932	3.12759e-13	1607	43513
CXCL16	ST	1.20742	1.14774	1.27019	3.13176e-13	1607	43513
SRPK2	ST	1.20724	1.14759	1.27	3.24451e-13	1607	43513
SIT1	ST	1.20128	1.14343	1.26205	3.25683e-13	1607	43513
CILP	ST	1.2103	1.14967	1.27412	3.34776e-13	1607	43513
NMI	ST	1.20248	1.14424	1.26369	3.36552e-13	1607	43513
NFE2	ST	1.20954	1.14913	1.27312	3.39083e-13	1607	43513
EIF2AK3	ST	1.20984	1.1493	1.27356	3.5202e-13	1607	43513
SNCG	ST	1.21438	1.15242	1.27967	3.62071e-13	1607	43513
CNTN5	ST	0.8245	0.782612	0.86863	4.0412e-13	1607	43513
TAFA5	ST	1.20835	1.14808	1.27179	4.18784e-13	1607	43513
TARBP2	ST	1.20794	1.14766	1.27138	4.69781e-13	1607	43513
MTSS1	ST	1.20404	1.14485	1.26628	5.19466e-13	1607	43513
IGF2R	ST	1.20521	1.14552	1.26801	5.92309e-13	1607	43513
GIT1	ST	1.2049	1.14528	1.26761	6.04346e-13	1607	43513
SORBS1	ST	1.20498	1.14532	1.26774	6.12336e-13	1607	43513
PRCP	ST	1.2078	1.14705	1.27177	7.49077e-13	1607	43513
JAM2	ST	1.20939	1.14813	1.27393	7.61698e-13	1607	43513
RRM2	ST	1.19689	1.13935	1.25735	8.72092e-13	1607	43513
IQGAP2	ST	1.20274	1.14338	1.26518	8.73941e-13	1607	43513
ESYT2	ST	1.20413	1.14434	1.26705	8.79449e-13	1607	43513
TXNDC5	ST	1.20422	1.14439	1.26717	8.81714e-13	1607	43513
ENAH	ST	1.20133	1.14235	1.26335	9.21974e-13	1607	43513
CD300C	ST	1.2009	1.14204	1.26279	9.32896e-13	1607	43513
TP53I3	ST	1.20309	1.14354	1.26574	9.41944e-13	1607	43513
PXN	ST	1.20095	1.14197	1.26297	1.02586e-12	1607	43513
NACC1	ST	1.20147	1.14231	1.26369	1.0465e-12	1607	43513
PPCDC	ST	1.20361	1.14375	1.26661	1.07871e-12	1607	43513
TJAP1	ST	1.20418	1.14412	1.26739	1.09646e-12	1607	43513
CEACAM5	ST	1.20316	1.1434	1.26603	1.11246e-12	1607	43513
CD163	ST	1.20055	1.14157	1.26259	1.15374e-12	1607	43513
SPINT2	ST	1.20434	1.14405	1.26781	1.28875e-12	1607	43513
SCARF2	ST	1.23168	1.16271	1.30474	1.36284e-12	1607	43513
CIT	ST	1.19848	1.13995	1.26002	1.36923e-12	1607	43513
EIF4G3	ST	1.20241	1.14264	1.26531	1.38146e-12	1607	43513
SCRIB	ST	1.19104	1.13481	1.25005	1.38242e-12	1607	43513
WWP2	ST	1.20011	1.14102	1.26226	1.42899e-12	1607	43513
ESAM	ST	1.20443	1.14396	1.2681	1.46858e-12	1607	43513
CD99L2	ST	1.20044	1.14116	1.2628	1.54642e-12	1607	43513
ATXN3	ST	1.2002	1.14095	1.26252	1.61044e-12	1607	43513
CDC27	ST	1.20012	1.14085	1.26247	1.67437e-12	1607	43513
SDC1	ST	1.20329	1.14301	1.26674	1.68921e-12	1607	43513
ARHGEF10	ST	1.19803	1.13937	1.25972	1.74598e-12	1607	43513
CPPED1	ST	1.19944	1.14029	1.26166	1.81729e-12	1607	43513
PARP1	ST	1.19832	1.13949	1.26018	1.85636e-12	1607	43513
THOP1	ST	1.20411	1.1433	1.26815	2.13428e-12	1607	43513
TBC1D17	ST	1.19821	1.13922	1.26025	2.21352e-12	1607	43513
C2	ST	1.20147	1.14145	1.26464	2.22324e-12	1607	43513
FMNL1	ST	1.19397	1.13623	1.25463	2.37202e-12	1607	43513
IL18	ST	1.20505	1.14374	1.26964	2.53337e-12	1607	43513
DNAJC9	ST	1.19826	1.13887	1.26075	3.09462e-12	1607	43513
GLRX	ST	1.197	1.13797	1.25909	3.18767e-12	1607	43513
DNAJB2	ST	1.1976	1.13831	1.25998	3.39052e-12	1607	43513
MFAP5	ST	1.20013	1.13998	1.26346	3.56873e-12	1607	43513
ZBTB16	ST	1.1979	1.13844	1.26046	3.6081e-12	1607	43513
MUC13	ST	1.19529	1.1366	1.25702	3.8203e-12	1607	43513
CTSO	ST	1.19362	1.13542	1.2548	3.9186e-12	1607	43513
EPPK1	ST	1.1971	1.13777	1.25953	4.02566e-12	1607	43513
ARHGEF12	ST	1.19745	1.13796	1.26005	4.19242e-12	1607	43513
CD7	ST	1.19047	1.13317	1.25067	4.29238e-12	1607	43513
TRIM24	ST	1.19452	1.1359	1.25617	4.41844e-12	1607	43513
TRAF2	ST	1.19792	1.13822	1.26076	4.42281e-12	1607	43513
IL4R	ST	1.20383	1.14222	1.26876	4.47982e-12	1607	43513
PSME1	ST	1.19671	1.13728	1.25926	4.88159e-12	1607	43513
ADA	ST	1.19199	1.13397	1.25298	5.26244e-12	1607	43513
EZR	ST	1.19547	1.13631	1.25771	5.39049e-12	1607	43513
SIGLEC8	ST	1.19753	1.13766	1.26054	5.60066e-12	1607	43513
DUT	ST	1.19006	1.13254	1.2505	5.80597e-12	1607	43513
CNP	ST	1.19309	1.13458	1.25462	5.92797e-12	1607	43513
BCL2L15	ST	1.19429	1.13535	1.25628	6.14293e-12	1607	43513
S100P	ST	1.19764	1.13762	1.26083	6.20116e-12	1607	43513
KLK4	ST	1.2089	1.14524	1.27611	6.29706e-12	1607	43513
MSLN	ST	1.19773	1.13765	1.26098	6.34152e-12	1607	43513
ACYP1	ST	1.19636	1.13669	1.25916	6.50817e-12	1607	43513
CA2	ST	1.19658	1.13681	1.25949	6.66527e-12	1607	43513
FCAR	ST	1.18943	1.13194	1.24984	6.74987e-12	1607	43513
HEPH	ST	1.19134	1.13319	1.25248	7.05039e-12	1607	43513
NSFL1C	ST	1.19496	1.13558	1.25746	7.46833e-12	1607	43513
AP1G2	ST	1.19509	1.13566	1.25763	7.49678e-12	1607	43513
RILP	ST	1.1925	1.13385	1.25419	7.80614e-12	1607	43513
PRDX1	ST	1.19616	1.13633	1.25915	7.84703e-12	1607	43513
PSMG3	ST	1.19326	1.13424	1.25534	8.65673e-12	1607	43513
IMPACT	ST	1.19304	1.13407	1.25508	8.82478e-12	1607	43513
EIF2AK2	ST	1.19206	1.13337	1.25379	9.09509e-12	1607	43513
BIN2	ST	1.19449	1.13501	1.25708	9.09703e-12	1607	43513
APOC1	ST	0.834552	0.79227	0.87909	9.23859e-12	1607	43513
QSOX1	ST	1.19069	1.13239	1.25199	9.52509e-12	1607	43513
TNFRSF8	ST	1.19195	1.13322	1.25372	9.70713e-12	1607	43513
ICAM5	ST	1.19025	1.13201	1.25148	1.01254e-11	1607	43513
C9	ST	1.1868	1.12963	1.24687	1.05582e-11	1607	43513
LILRB2	ST	1.18774	1.13025	1.24816	1.07369e-11	1607	43513
NOS1	ST	1.20501	1.14189	1.27161	1.09224e-11	1607	43513
MYL4	ST	1.19495	1.13506	1.25799	1.12831e-11	1607	43513
MYH9	ST	1.18948	1.13136	1.25058	1.13283e-11	1607	43513
NID1	ST	1.19357	1.13402	1.25624	1.22698e-11	1607	43513
NCR3LG1	ST	1.2014	1.13924	1.26696	1.29798e-11	1607	43513
RSPO1	ST	1.1982	1.13708	1.26262	1.30304e-11	1607	43513
DDHD2	ST	1.19354	1.13388	1.25634	1.35585e-11	1607	43513
CCL23	ST	1.19272	1.13321	1.25534	1.48464e-11	1607	43513
TCOF1	ST	1.18934	1.13088	1.25082	1.55516e-11	1607	43513
DBN1	ST	1.19229	1.13285	1.25485	1.57535e-11	1607	43513
TYMP	ST	1.19197	1.13263	1.25442	1.58814e-11	1607	43513
PRKAB1	ST	1.19009	1.13135	1.25187	1.59051e-11	1607	43513
LONP1	ST	1.18583	1.12847	1.24611	1.60778e-11	1607	43513
CD99	ST	1.21946	1.15102	1.29197	1.66912e-11	1607	43513
EHBP1	ST	1.19165	1.1323	1.25411	1.73681e-11	1607	43513
GGT1	ST	1.20272	1.13972	1.2692	1.76064e-11	1607	43513
TNFRSF17	ST	1.186	1.12846	1.24646	1.77432e-11	1607	43513
CD160	ST	1.18563	1.12818	1.24599	1.81781e-11	1607	43513
TOR1AIP1	ST	1.18713	1.12918	1.24806	1.85225e-11	1607	43513
FGA	ST	1.19326	1.13325	1.25645	1.92928e-11	1607	43513
NFKB1	ST	1.18901	1.13037	1.25068	1.95856e-11	1607	43513
TOMM20	ST	1.18535	1.12788	1.24575	2.0004e-11	1607	43513
SULT2A1	ST	1.19061	1.13138	1.25294	2.06728e-11	1607	43513
PTX3	ST	1.18859	1.12995	1.25028	2.19142e-11	1607	43513
IL12RB1	ST	1.18658	1.12858	1.24757	2.22808e-11	1607	43513
TAB2	ST	1.19348	1.13319	1.25698	2.26415e-11	1607	43513
CCL18	ST	1.19529	1.1343	1.25956	2.46117e-11	1607	43513
CXCL8	ST	1.18678	1.12855	1.24802	2.5465e-11	1607	43513
PPL	ST	1.18423	1.12682	1.24457	2.57988e-11	1607	43513
DNAJC6	ST	1.18705	1.1287	1.24842	2.60074e-11	1607	43513
RAB44	ST	1.18481	1.12718	1.24537	2.62049e-11	1607	43513
KLK8	ST	1.18929	1.13017	1.2515	2.66161e-11	1607	43513
CD34	ST	0.844125	0.803042	0.88731	2.80197e-11	1607	43513
FUS	ST	1.18847	1.12956	1.25046	2.80848e-11	1607	43513
HMOX2	ST	1.18576	1.12772	1.24679	2.86018e-11	1607	43513
AGXT	ST	1.18895	1.12983	1.25116	2.90576e-11	1607	43513
MDH1	ST	1.1875	1.12878	1.24927	3.0973e-11	1607	43513
APOM	ST	0.845313	0.804415	0.888291	3.10322e-11	1607	43513
RNF41	ST	1.18692	1.12835	1.24854	3.21458e-11	1607	43513
IL1R1	ST	1.18275	1.12529	1.24316	3.98516e-11	1607	43513
DNER	ST	0.843817	0.802344	0.887434	3.99758e-11	1607	43513
PDZD2	ST	1.18611	1.12743	1.24785	4.3195e-11	1607	43513
FURIN	ST	1.18919	1.12948	1.25207	4.35207e-11	1607	43513
ASAH1	ST	1.1837	1.12574	1.24464	4.58334e-11	1607	43513
QDPR	ST	1.18627	1.12725	1.24839	5.40004e-11	1607	43513
DNM3	ST	1.18699	1.12772	1.24937	5.41028e-11	1607	43513
PTPRB	ST	1.18526	1.12657	1.24702	5.42964e-11	1607	43513
CAMKK1	ST	1.18314	1.12508	1.2442	5.73674e-11	1607	43513
BANK1	ST	1.18456	1.12602	1.24615	5.76323e-11	1607	43513
BCL2	ST	1.18262	1.12471	1.24352	5.8314e-11	1607	43513
EPS8L2	ST	1.1873	1.12782	1.24992	5.88071e-11	1607	43513
OLR1	ST	1.18641	1.12719	1.24874	6.02556e-11	1607	43513
SLC27A4	ST	1.18938	1.12914	1.25283	6.13912e-11	1607	43513
ECHS1	ST	1.1806	1.12328	1.24084	6.24616e-11	1607	43513
SH3GLB2	ST	1.18178	1.12406	1.24246	6.25826e-11	1607	43513
CA3	ST	1.19107	1.13023	1.25518	6.29592e-11	1607	43513
AHCY	ST	1.18537	1.1264	1.24742	6.47571e-11	1607	43513
APOD	ST	0.844873	0.803167	0.888745	6.73988e-11	1607	43513
OSMR	ST	1.18985	1.12926	1.25368	7.07899e-11	1607	43513
ALDH1A1	ST	1.18505	1.12603	1.24717	7.31276e-11	1607	43513
PDCD1	ST	1.18063	1.12305	1.24115	7.55211e-11	1607	43513
AIFM1	ST	1.17929	1.12213	1.23937	7.7381e-11	1607	43513
FAM3B	ST	1.18266	1.12431	1.24404	8.10042e-11	1607	43513
SPINK2	ST	1.20215	1.13718	1.27082	8.29549e-11	1607	43513
LTBP3	ST	1.18794	1.12773	1.25137	8.61206e-11	1607	43513
ORM1	ST	1.17978	1.12231	1.24019	8.65609e-11	1607	43513
MOCS2	ST	1.18522	1.12587	1.24769	8.96857e-11	1607	43513
LMNB1	ST	1.17863	1.12141	1.23878	9.62383e-11	1607	43513
PDGFRA	ST	1.18273	1.12411	1.2444	9.70912e-11	1607	43513
DDR1	ST	1.18299	1.12426	1.24478	9.88378e-11	1607	43513
SNX15	ST	1.18318	1.12432	1.24512	1.03766e-10	1607	43513
TXNRD1	ST	1.18111	1.1229	1.24234	1.08024e-10	1607	43513
CDC26	ST	1.1851	1.12551	1.24783	1.1001e-10	1607	43513
BAMBI	ST	1.18274	1.12395	1.24462	1.10854e-10	1607	43513
FOLR1	ST	1.18602	1.12611	1.24913	1.1162e-10	1607	43513
GPD1	ST	1.182	1.12341	1.24365	1.15005e-10	1607	43513
FRMD4B	ST	1.18621	1.12619	1.24943	1.15026e-10	1607	43513
PECAM1	ST	1.18171	1.12321	1.24327	1.15946e-10	1607	43513
JAM3	ST	1.18207	1.12341	1.24379	1.18801e-10	1607	43513
AP3B1	ST	1.17946	1.12166	1.24023	1.2084e-10	1607	43513
PGD	ST	1.18098	1.12263	1.24236	1.24111e-10	1607	43513
CNST	ST	1.17695	1.11988	1.23694	1.32838e-10	1607	43513
SLAMF7	ST	1.17655	1.11957	1.23644	1.37587e-10	1607	43513
PPP1R14D	ST	1.17801	1.12053	1.23843	1.37618e-10	1607	43513
CFH	ST	1.18174	1.12289	1.24368	1.48808e-10	1607	43513
GLIPR1	ST	1.18388	1.12426	1.24666	1.52627e-10	1607	43513
SERPINA1	ST	1.17856	1.12075	1.23936	1.53504e-10	1607	43513
PLA2G7	ST	0.850592	0.809469	0.893803	1.54825e-10	1607	43513
FAM3D	ST	1.17537	1.11862	1.23499	1.55943e-10	1607	43513
CLEC11A	ST	1.175	1.11836	1.23451	1.57988e-10	1607	43513
SUOX	ST	1.18138	1.12256	1.24327	1.58228e-10	1607	43513
DYNLT1	ST	1.17283	1.11687	1.2316	1.64679e-10	1607	43513
ITIH4	ST	1.1851	1.12493	1.24848	1.68294e-10	1607	43513
FOLR3	ST	1.17517	1.11828	1.23494	1.81394e-10	1607	43513
PSMD9	ST	1.179	1.12079	1.24024	1.84479e-10	1607	43513
CIAPIN1	ST	1.17914	1.12084	1.24047	1.89336e-10	1607	43513
CGREF1	ST	1.17611	1.11883	1.23633	1.91987e-10	1607	43513
PIK3AP1	ST	1.17674	1.11918	1.23726	2.01425e-10	1607	43513
FASLG	ST	0.843363	0.800225	0.888825	2.02468e-10	1607	43513
CCN4	ST	1.1808	1.1218	1.24291	2.08982e-10	1607	43513
CFB	ST	1.18154	1.12226	1.24396	2.13348e-10	1607	43513
MANSC1	ST	1.17605	1.11855	1.2365	2.28872e-10	1607	43513
TFRC	ST	1.17797	1.11981	1.23915	2.29544e-10	1607	43513
HSPA1A	ST	1.17661	1.11885	1.23736	2.41662e-10	1607	43513
APOA1	ST	0.844641	0.801534	0.890068	2.6641e-10	1607	43513
SCLY	ST	1.18236	1.12246	1.24547	2.71124e-10	1607	43513
WFIKKN1	ST	0.844194	0.800928	0.889798	2.79578e-10	1607	43513
TGOLN2	ST	1.17479	1.11744	1.23508	2.81365e-10	1607	43513
PPME1	ST	1.17678	1.11869	1.23789	2.93681e-10	1607	43513
HNRNPK	ST	1.17599	1.11816	1.2368	2.95611e-10	1607	43513
AP3S2	ST	1.17497	1.11748	1.23541	2.9856e-10	1607	43513
TANK	ST	1.17702	1.11876	1.23831	3.11604e-10	1607	43513
STK11	ST	1.17487	1.1173	1.2354	3.23925e-10	1607	43513
PARK7	ST	1.17706	1.11871	1.23845	3.2892e-10	1607	43513
CA5A	ST	1.18082	1.12111	1.24372	3.44002e-10	1607	43513
MXRA8	ST	0.845845	0.802654	0.891359	3.83256e-10	1607	43513
FCRLB	ST	1.17951	1.12008	1.24209	3.86544e-10	1607	43513
SCARF1	ST	1.17582	1.11765	1.23702	3.92863e-10	1607	43513
DBI	ST	1.17685	1.11831	1.23847	3.98349e-10	1607	43513
AOC3	ST	1.18281	1.12214	1.24677	4.13422e-10	1607	43513
STX6	ST	1.17401	1.11632	1.23468	4.37596e-10	1607	43513
ALPP	ST	1.17545	1.11725	1.23669	4.39889e-10	1607	43513
CLEC3B	ST	0.84994	0.807566	0.894538	4.63069e-10	1607	43513
FUOM	ST	1.1793	1.11964	1.24214	4.76814e-10	1607	43513
PDLIM7	ST	1.17627	1.11757	1.23805	5.09845e-10	1607	43513
AKT1S1	ST	1.17452	1.11643	1.23564	5.11339e-10	1607	43513
NEXN	ST	1.17384	1.1159	1.2348	5.45154e-10	1607	43513
SIAE	ST	1.17515	1.11673	1.23661	5.49455e-10	1607	43513
EVI5	ST	1.17195	1.11465	1.2322	5.51318e-10	1607	43513
MAMDC2	ST	1.17505	1.11647	1.2367	6.29306e-10	1607	43513
ENPP6	ST	0.851283	0.808852	0.89594	6.73592e-10	1607	43513
TRIM25	ST	1.17272	1.11482	1.23363	6.95968e-10	1607	43513
PACS2	ST	1.17275	1.11482	1.23368	7.00836e-10	1607	43513
BCR	ST	1.17177	1.11416	1.23237	7.17438e-10	1607	43513
VPS53	ST	1.17356	1.11524	1.23494	7.58508e-10	1607	43513
DDX58	ST	1.16993	1.11288	1.2299	7.5974e-10	1607	43513
KLRB1	ST	1.17055	1.11326	1.23078	7.68847e-10	1607	43513
RAB6A	ST	0.852201	0.809813	0.896807	8.04253e-10	1607	43513
IFNLR1	ST	1.17146	1.11369	1.23223	8.63272e-10	1607	43513
EPO	ST	1.17044	1.11301	1.23083	8.74245e-10	1607	43513
PTS	ST	1.17251	1.11434	1.23372	8.80781e-10	1607	43513
SAMD9L	ST	1.17106	1.11339	1.23171	8.83917e-10	1607	43513
TIMD4	ST	1.16978	1.11256	1.22995	8.88511e-10	1607	43513
IL22	ST	1.17572	1.11636	1.23823	9.07572e-10	1607	43513
CLGN	ST	1.16502	1.10942	1.2234	9.23853e-10	1607	43513
ATXN2L	ST	1.16907	1.11202	1.22904	9.37134e-10	1607	43513
ECI2	ST	1.16601	1.11003	1.22481	9.44325e-10	1607	43513
NTRK3	ST	0.851742	0.809064	0.89667	9.44711e-10	1607	43513
MILR1	ST	1.1659	1.10992	1.2247	9.70955e-10	1607	43513
MAP2K1	ST	1.17225	1.11402	1.23352	9.72497e-10	1607	43513
FKBP4	ST	1.16853	1.11159	1.22838	9.87738e-10	1607	43513
LGALS3BP	ST	1.16562	1.1097	1.22436	9.96878e-10	1607	43513
AIF1	ST	1.16759	1.11096	1.22711	1.00738e-09	1607	43513
PLSCR3	ST	1.17396	1.11505	1.23599	1.02778e-09	1607	43513
FBP1	ST	1.1737	1.11486	1.23564	1.03786e-09	1607	43513
PIKFYVE	ST	1.16981	1.11227	1.23031	1.09185e-09	1607	43513
USP28	ST	1.17069	1.11276	1.23164	1.15866e-09	1607	43513
MTSS2	ST	1.16779	1.11087	1.22763	1.17085e-09	1607	43513
PADI4	ST	1.16619	1.10972	1.22552	1.26826e-09	1607	43513
SFTPA2	ST	1.16851	1.11121	1.22876	1.27306e-09	1607	43513
MICB_MICA	ST	1.16377	1.10809	1.22224	1.33248e-09	1607	43513
GLOD4	ST	1.17095	1.11271	1.23223	1.33577e-09	1607	43513
PRKAR2A	ST	1.16942	1.11165	1.23019	1.40695e-09	1607	43513
FAS	ST	1.1822	1.11981	1.24806	1.4429e-09	1607	43513
PENK	ST	1.1712	1.11274	1.23274	1.46123e-09	1607	43513
COMMD1	ST	1.16956	1.11168	1.23046	1.46297e-09	1607	43513
RABGAP1L	ST	1.16869	1.11112	1.22924	1.46483e-09	1607	43513
BLVRB	ST	1.16961	1.11163	1.23061	1.54713e-09	1607	43513
MAPK9	ST	1.17166	1.11293	1.23348	1.56229e-09	1607	43513
TRIAP1	ST	1.17019	1.11187	1.23157	1.68866e-09	1607	43513
DNAJA4	ST	1.16817	1.11055	1.22877	1.70888e-09	1607	43513
SCRG1	ST	1.18955	1.12422	1.25868	1.7139e-09	1607	43513
DGKA	ST	1.1658	1.10899	1.22553	1.76575e-09	1607	43513
PSMG4	ST	1.16705	1.10971	1.22736	1.85942e-09	1607	43513
VNN2	ST	1.16573	1.10886	1.22552	1.86124e-09	1607	43513
ATG4A	ST	1.16773	1.11014	1.2283	1.86263e-09	1607	43513
OGA	ST	1.16835	1.11052	1.22919	1.88996e-09	1607	43513
PDCD1LG2	ST	1.16629	1.10919	1.22634	1.90703e-09	1607	43513
TXNDC15	ST	1.16296	1.10697	1.22178	2.01407e-09	1607	43513
SSNA1	ST	1.16603	1.10893	1.22607	2.01633e-09	1607	43513
SCPEP1	ST	1.16861	1.11047	1.22979	2.17439e-09	1607	43513
VWA1	ST	1.16618	1.10891	1.22641	2.186e-09	1607	43513
UPB1	ST	1.16937	1.11094	1.23087	2.19316e-09	1607	43513
SRPX	ST	1.17683	1.11569	1.24131	2.20275e-09	1607	43513
CALB2	ST	1.16849	1.11036	1.22966	2.2223e-09	1607	43513
NFATC1	ST	1.16846	1.11031	1.22965	2.25655e-09	1607	43513
ST13	ST	1.16719	1.1095	1.22788	2.26516e-09	1607	43513
UBXN1	ST	1.16857	1.11036	1.22983	2.29472e-09	1607	43513
WASF1	ST	1.16906	1.11065	1.23054	2.32467e-09	1607	43513
SWAP70	ST	1.16321	1.10689	1.2224	2.3721e-09	1607	43513
POF1B	ST	1.16659	1.10893	1.22725	2.55416e-09	1607	43513
FYB1	ST	1.16558	1.10818	1.22594	2.7267e-09	1607	43513
STAMBP	ST	1.16609	1.1085	1.22667	2.75192e-09	1607	43513
LY9	ST	1.16174	1.10571	1.2206	2.76866e-09	1607	43513
SERPINH1	ST	1.16367	1.1069	1.22335	2.8582e-09	1607	43513
SUGP1	ST	1.16502	1.10775	1.22525	2.8663e-09	1607	43513
ECHDC3	ST	1.1648	1.10759	1.22497	2.91361e-09	1607	43513
CD55	ST	1.16565	1.10811	1.22618	2.94976e-09	1607	43513
HAO1	ST	1.16973	1.11059	1.23202	3.17615e-09	1607	43513
IL17C	ST	1.16678	1.1087	1.22791	3.21151e-09	1607	43513
C1RL	ST	1.16599	1.10815	1.22684	3.29227e-09	1607	43513
A1BG	ST	1.17561	1.11423	1.24038	3.36413e-09	1607	43513
KHK	ST	1.16539	1.10771	1.22608	3.43461e-09	1607	43513
ATP6V1F	ST	1.16233	1.1057	1.22186	3.56655e-09	1607	43513
SKAP2	ST	1.16502	1.10741	1.22563	3.57638e-09	1607	43513
KLRK1	ST	1.15897	1.10351	1.21723	3.72215e-09	1607	43513
P4HB	ST	1.16412	1.10674	1.22446	3.78895e-09	1607	43513
S100A12	ST	1.16156	1.1051	1.2209	3.82596e-09	1607	43513
SERPINA3	ST	1.16045	1.1044	1.21935	3.83531e-09	1607	43513
DNPH1	ST	1.16436	1.10687	1.22483	3.85516e-09	1607	43513
LHPP	ST	1.16468	1.10707	1.22528	3.86546e-09	1607	43513
PRKRA	ST	1.16314	1.10608	1.22314	3.90308e-09	1607	43513
TIGIT	ST	1.15851	1.10313	1.21667	3.92016e-09	1607	43513
GSR	ST	1.16544	1.1075	1.2264	3.9806e-09	1607	43513
GPI	ST	1.16361	1.10634	1.22385	3.99327e-09	1607	43513
ALCAM	ST	1.173	1.11228	1.23704	4.01459e-09	1607	43513
TNFRSF21	ST	1.16374	1.10628	1.22418	4.36302e-09	1607	43513
BRAP	ST	1.16309	1.10581	1.22334	4.54608e-09	1607	43513
ANKRD54	ST	1.15881	1.10301	1.21742	4.79392e-09	1607	43513
FCRL5	ST	1.16597	1.10743	1.22761	5.14411e-09	1607	43513
FAM13A	ST	1.16114	1.10434	1.22086	5.26436e-09	1607	43513
ATG16L1	ST	1.16245	1.10515	1.22272	5.33363e-09	1607	43513
BAX	ST	1.16063	1.1039	1.22028	5.68487e-09	1607	43513
SELENOP	ST	0.864065	0.822599	0.90762	5.78019e-09	1607	43513
BOLA2_BOLA2B	ST	1.16352	1.10568	1.22438	5.82051e-09	1607	43513
SOD2	ST	1.16267	1.10513	1.22321	5.89098e-09	1607	43513
SLURP1	ST	1.16211	1.10476	1.22244	5.93716e-09	1607	43513
LILRA3	ST	1.15788	1.10208	1.21651	5.99279e-09	1607	43513
CKB	ST	1.16514	1.1066	1.22677	6.19126e-09	1607	43513
STC2	ST	1.1694	1.10928	1.23278	6.21377e-09	1607	43513
CANT1	ST	1.16021	1.10347	1.21986	6.28099e-09	1607	43513
GUCA2A	ST	1.16176	1.10441	1.22209	6.44174e-09	1607	43513
CAT	ST	1.16551	1.10675	1.22739	6.52099e-09	1607	43513
RNASE10	ST	1.15923	1.10276	1.2186	6.68998e-09	1607	43513
PPP1R12A	ST	1.15947	1.10282	1.21903	7.06971e-09	1607	43513
YWHAQ	ST	1.16106	1.1038	1.22129	7.16921e-09	1607	43513
TDP1	ST	1.15655	1.10079	1.21513	7.9814e-09	1607	43513
AK1	ST	1.16318	1.10493	1.2245	8.06726e-09	1607	43513
FEN1	ST	1.15787	1.10153	1.21709	8.43708e-09	1607	43513
BOLA1	ST	1.15908	1.10225	1.21883	8.63229e-09	1607	43513
TIMP2	ST	1.15649	1.10058	1.21524	8.90081e-09	1607	43513
CFI	ST	1.16376	1.1051	1.22554	9.10424e-09	1607	43513
FABP2	ST	1.15668	1.10066	1.21555	9.11385e-09	1607	43513
MCFD2	ST	1.16109	1.1034	1.22179	9.25332e-09	1607	43513
HAGH	ST	1.16332	1.10467	1.22508	9.93843e-09	1607	43513
MARS1	ST	1.15971	1.10231	1.2201	1.06147e-08	1607	43513
CD101	ST	1.15583	1.09987	1.21463	1.06968e-08	1607	43513
LILRB1	ST	1.15733	1.10072	1.21686	1.1272e-08	1607	43513
IL15RA	ST	1.15948	1.10199	1.21997	1.17637e-08	1607	43513
SH2D1A	ST	1.15487	1.09909	1.21348	1.19316e-08	1607	43513
ALDH3A1	ST	1.16158	1.10325	1.223	1.21028e-08	1607	43513
GYS1	ST	1.15561	1.09944	1.21466	1.28056e-08	1607	43513
USO1	ST	1.15763	1.10069	1.2175	1.28105e-08	1607	43513
TBCA	ST	1.15881	1.10132	1.21929	1.36245e-08	1607	43513
CXCL11	ST	1.15651	1.09981	1.21614	1.43406e-08	1607	43513
GGT5	ST	1.158	1.10072	1.21827	1.45119e-08	1607	43513
S100A13	ST	1.15925	1.10148	1.22003	1.45668e-08	1607	43513
NFASC	ST	1.16484	1.10491	1.22801	1.49343e-08	1607	43513
CRTAC1	ST	0.862149	0.819	0.907572	1.49557e-08	1607	43513
ACY1	ST	1.16611	1.10568	1.22985	1.51432e-08	1607	43513
TGM2	ST	1.15865	1.10098	1.21934	1.57932e-08	1607	43513
DCTN1	ST	1.1589	1.10104	1.2198	1.66501e-08	1607	43513
SELE	ST	1.15471	1.09839	1.21393	1.72236e-08	1607	43513
ATP6V1G1	ST	1.1551	1.09861	1.21449	1.73431e-08	1607	43513
GP1BA	ST	1.15434	1.09811	1.21345	1.77098e-08	1607	43513
ARHGAP45	ST	1.15834	1.10058	1.21912	1.77219e-08	1607	43513
GALNT10	ST	1.15816	1.10047	1.21888	1.77982e-08	1607	43513
ZBP1	ST	1.15501	1.09846	1.21447	1.83862e-08	1607	43513
ANXA1	ST	1.16012	1.10161	1.22175	1.85577e-08	1607	43513
PQBP1	ST	1.15203	1.09658	1.21029	1.87813e-08	1607	43513
SLITRK1	ST	0.86303	0.8198	0.90854	1.92978e-08	1607	43513
BRK1	ST	1.15616	1.09908	1.2162	1.9389e-08	1607	43513
ARSA	ST	1.15594	1.09894	1.21589	1.94908e-08	1607	43513
IPCEF1	ST	1.1552	1.09837	1.21496	2.07177e-08	1607	43513
HSPA2	ST	1.1574	1.09971	1.21811	2.09621e-08	1607	43513
GRHPR	ST	1.15492	1.09818	1.21459	2.10208e-08	1607	43513
PTK7	ST	1.15261	1.09667	1.2114	2.19837e-08	1607	43513
KLK10	ST	1.15142	1.09593	1.20972	2.2059e-08	1607	43513
RPL14	ST	1.15176	1.09612	1.21023	2.23604e-08	1607	43513
CCT5	ST	1.15636	1.09892	1.2168	2.29137e-08	1607	43513
HCLS1	ST	1.1527	1.09654	1.21174	2.45993e-08	1607	43513
YES1	ST	1.1537	1.09715	1.21316	2.46375e-08	1607	43513
UROD	ST	1.15531	1.0981	1.2155	2.53289e-08	1607	43513
FKBP5	ST	1.15348	1.09693	1.21295	2.59606e-08	1607	43513
EFHD1	ST	1.16378	1.10319	1.22769	2.69167e-08	1607	43513
CEBPB	ST	1.15511	1.09786	1.21536	2.70752e-08	1607	43513
SPP1	ST	1.16011	1.10089	1.22251	2.76636e-08	1607	43513
LRRC59	ST	1.15086	1.09516	1.2094	2.83745e-08	1607	43513
APOF	ST	0.862245	0.818271	0.908581	2.86167e-08	1607	43513
FLRT2	ST	1.15077	1.09493	1.20946	3.14266e-08	1607	43513
ADGRF5	ST	1.15496	1.09747	1.21547	3.20196e-08	1607	43513
CRYBB1	ST	1.15427	1.09702	1.21451	3.25572e-08	1607	43513
MIF	ST	1.15227	1.09577	1.21167	3.27894e-08	1607	43513
CALCA	ST	1.18909	1.11824	1.26443	3.28561e-08	1607	43513
CENPF	ST	1.15235	1.09571	1.21193	3.50803e-08	1607	43513
NCR1	ST	1.151	1.09486	1.21001	3.54741e-08	1607	43513
PRSS22	ST	1.1504	1.09444	1.20921	3.64464e-08	1607	43513
GAL	ST	0.866763	0.823751	0.912021	3.66559e-08	1607	43513
ACY3	ST	1.15324	1.09613	1.21332	3.74563e-08	1607	43513
NUDC	ST	1.15307	1.09597	1.21314	3.87564e-08	1607	43513
FCAMR	ST	1.15615	1.09776	1.21763	4.06344e-08	1607	43513
RAB11FIP3	ST	1.15381	1.09629	1.21435	4.16369e-08	1607	43513
IGFBP2	ST	1.15665	1.09802	1.21841	4.18312e-08	1607	43513
ICA1	ST	1.1527	1.09557	1.21281	4.27523e-08	1607	43513
GMPR2	ST	1.15141	1.09477	1.21099	4.30607e-08	1607	43513
SERPINB1	ST	1.15041	1.09408	1.20964	4.49462e-08	1607	43513
IL1RL1	ST	1.16145	1.10076	1.22548	4.60829e-08	1607	43513
NCS1	ST	1.16398	1.10227	1.22914	4.66992e-08	1607	43513
RWDD1	ST	1.15148	1.0946	1.21132	4.84429e-08	1607	43513
MARCO	ST	1.15166	1.09471	1.21157	4.84535e-08	1607	43513
CRELD2	ST	1.15028	1.09374	1.20974	5.1981e-08	1607	43513
STX16	ST	1.1485	1.0926	1.20726	5.36456e-08	1607	43513
ROBO1	ST	1.14887	1.0928	1.20782	5.43837e-08	1607	43513
SERPIND1	ST	1.1497	1.09329	1.20901	5.46889e-08	1607	43513
DXO	ST	1.14933	1.09303	1.20853	5.59035e-08	1607	43513
CLC	ST	1.15552	1.09679	1.21739	5.60172e-08	1607	43513
UBAC1	ST	1.15088	1.09385	1.21089	5.98837e-08	1607	43513
PSMD1	ST	1.14901	1.09267	1.20824	6.10952e-08	1607	43513
ENPP5	ST	0.86692	0.823195	0.912968	6.36311e-08	1607	43513
LARP1	ST	1.14622	1.09088	1.20437	6.46146e-08	1607	43513
DNAJB1	ST	1.14859	1.0923	1.20777	6.5202e-08	1607	43513
CX3CL1	ST	1.14771	1.09177	1.20652	6.5271e-08	1607	43513
PKLR	ST	1.14918	1.09264	1.20864	6.58168e-08	1607	43513
GZMA	ST	1.14685	1.09119	1.20534	6.73836e-08	1607	43513
GNE	ST	1.14756	1.09152	1.20648	7.11761e-08	1607	43513
EBI3_IL27	ST	1.15206	1.0942	1.21298	7.28421e-08	1607	43513
B3GNT7	ST	1.15048	1.0932	1.21077	7.47633e-08	1607	43513
NEDD4L	ST	1.14773	1.09152	1.20683	7.52067e-08	1607	43513
IGFBP3	ST	0.868957	0.825595	0.914596	7.52772e-08	1607	43513
KRT8	ST	1.14199	1.08804	1.19862	7.56317e-08	1607	43513
CSF1R	ST	1.14553	1.09013	1.20374	7.78957e-08	1607	43513
TRIM5	ST	1.14852	1.09188	1.2081	8.02314e-08	1607	43513
CCL17	ST	1.14702	1.09093	1.20599	8.21784e-08	1607	43513
HPSE	ST	1.14599	1.09028	1.20455	8.35178e-08	1607	43513
IL12A_IL12B	ST	1.14751	1.09115	1.20678	8.55704e-08	1607	43513
PLPBP	ST	1.14863	1.09179	1.20843	8.73704e-08	1607	43513
NUMB	ST	1.14775	1.09124	1.20719	8.8151e-08	1607	43513
DOK2	ST	1.14887	1.09189	1.20882	8.91109e-08	1607	43513
MTUS1	ST	1.147	1.0907	1.2062	9.24396e-08	1607	43513
USP8	ST	1.14892	1.09183	1.20899	9.36111e-08	1607	43513
COL5A1	ST	1.14611	1.09013	1.20496	9.40811e-08	1607	43513
NPTXR	ST	0.870928	0.827824	0.916276	9.49079e-08	1607	43513
SLC9A3R2	ST	1.14795	1.09117	1.20769	9.78265e-08	1607	43513
TIGAR	ST	1.14684	1.09044	1.20617	1.01256e-07	1607	43513
INSL4	ST	1.14653	1.09019	1.20579	1.04562e-07	1607	43513
CALCB	ST	1.14493	1.08922	1.20349	1.04981e-07	1607	43513
APPL2	ST	1.15028	1.09243	1.21119	1.0503e-07	1607	43513
DPP6	ST	0.869038	0.825218	0.915185	1.05266e-07	1607	43513
PLA2G2A	ST	1.15163	1.09323	1.21316	1.05807e-07	1607	43513
XIAP	ST	1.14895	1.09161	1.2093	1.06136e-07	1607	43513
CLEC1A	ST	1.14646	1.09011	1.20571	1.06436e-07	1607	43513
TRIM58	ST	1.14562	1.08959	1.20454	1.07676e-07	1607	43513
FETUB	ST	1.15112	1.09274	1.21261	1.15817e-07	1607	43513
MTDH	ST	1.14394	1.08842	1.2023	1.17286e-07	1607	43513
CEACAM19	ST	1.14559	1.08935	1.20473	1.20599e-07	1607	43513
PTGES2	ST	1.14556	1.08933	1.20469	1.20921e-07	1607	43513
C2CD2L	ST	1.14602	1.08954	1.20542	1.2522e-07	1607	43513
DTYMK	ST	1.14623	1.08966	1.20574	1.25774e-07	1607	43513
VIT	ST	1.15993	1.09783	1.22554	1.26168e-07	1607	43513
GZMH	ST	1.14794	1.09062	1.20828	1.30149e-07	1607	43513
LIFR	ST	1.14358	1.08796	1.20204	1.33275e-07	1607	43513
CACYBP	ST	1.14573	1.08922	1.20518	1.35564e-07	1607	43513
DBNL	ST	1.14609	1.0894	1.20574	1.37689e-07	1607	43513
MME	ST	1.14799	1.09041	1.20862	1.47107e-07	1607	43513
PPP2R5A	ST	1.14352	1.08768	1.20222	1.51728e-07	1607	43513
AMOTL2	ST	1.14095	1.08607	1.1986	1.58018e-07	1607	43513
MFGE8	ST	1.14263	1.08705	1.20106	1.60083e-07	1607	43513
ELOB	ST	1.14262	1.08702	1.20105	1.61735e-07	1607	43513
TINAGL1	ST	1.14832	1.09035	1.20938	1.67179e-07	1607	43513
GCC1	ST	1.14488	1.08829	1.20441	1.68187e-07	1607	43513
IDUA	ST	1.13955	1.08505	1.19678	1.74248e-07	1607	43513
CRYZL1	ST	1.14411	1.08776	1.20338	1.74808e-07	1607	43513
EGFL7	ST	1.14851	1.09024	1.2099	1.86677e-07	1607	43513
CRLF1	ST	1.14936	1.09074	1.21113	1.86776e-07	1607	43513
MERTK	ST	1.1502	1.09122	1.21236	1.88638e-07	1607	43513
TNR	ST	0.872622	0.828986	0.918554	1.93181e-07	1607	43513
VAMP8	ST	1.14117	1.08578	1.1994	1.97515e-07	1607	43513
SETMAR	ST	1.14887	1.09023	1.21065	2.07855e-07	1607	43513
SERPINA11	ST	1.15849	1.09591	1.22465	2.08021e-07	1607	43513
SELP	ST	1.14335	1.08692	1.20271	2.1282e-07	1607	43513
PFKFB2	ST	1.14121	1.08561	1.19965	2.17519e-07	1607	43513
YOD1	ST	1.14406	1.08725	1.20383	2.22553e-07	1607	43513
AMPD3	ST	1.14373	1.08697	1.20345	2.32615e-07	1607	43513
CLIP2	ST	1.14352	1.08678	1.20323	2.40517e-07	1607	43513
PSG1	ST	1.14333	1.08663	1.20299	2.44906e-07	1607	43513
DNAJB14	ST	1.14107	1.0853	1.19971	2.45314e-07	1607	43513
MINDY1	ST	1.14474	1.08746	1.20505	2.45802e-07	1607	43513
PTH	ST	1.14482	1.08747	1.20519	2.49256e-07	1607	43513
TBC1D23	ST	1.14524	1.08772	1.2058	2.49679e-07	1607	43513
PHOSPHO1	ST	1.14789	1.08922	1.20972	2.56576e-07	1607	43513
WDR46	ST	1.13862	1.08373	1.19629	2.60582e-07	1607	43513
SH2B3	ST	1.14204	1.08573	1.20128	2.63266e-07	1607	43513
CCL2	ST	1.13879	1.08377	1.1966	2.69467e-07	1607	43513
CFHR2	ST	1.13751	1.08298	1.19479	2.74409e-07	1607	43513
IFNL1	ST	1.13822	1.08338	1.19584	2.76669e-07	1607	43513
DECR1	ST	1.13901	1.0838	1.19704	2.83534e-07	1607	43513
HHEX	ST	1.14137	1.08514	1.20053	2.90519e-07	1607	43513
LCN15	ST	1.14314	1.08608	1.20319	3.03714e-07	1607	43513
CEP43	ST	1.14078	1.08467	1.19979	3.08153e-07	1607	43513
PDE5A	ST	1.14105	1.08482	1.2002	3.0999e-07	1607	43513
FCGR2A	ST	1.13717	1.08254	1.19457	3.10786e-07	1607	43513
SV2A	ST	1.13892	1.08352	1.19715	3.16805e-07	1607	43513
RCOR1	ST	1.13743	1.08257	1.19507	3.29894e-07	1607	43513
ASPSCR1	ST	1.14137	1.08477	1.20093	3.48359e-07	1607	43513
ADD1	ST	1.1414	1.08472	1.20103	3.58973e-07	1607	43513
IL1B	ST	1.14068	1.08429	1.19999	3.59955e-07	1607	43513
SIRT2	ST	1.13923	1.08341	1.19792	3.66821e-07	1607	43513
TTR	ST	0.872967	0.828427	0.919902	3.68536e-07	1607	43513
GPRC5C	ST	1.13729	1.08224	1.19513	3.72648e-07	1607	43513
ATOX1	ST	1.13916	1.08328	1.19791	3.82353e-07	1607	43513
AHNAK2	ST	1.13923	1.08314	1.19823	4.1882e-07	1607	43513
IGBP1	ST	1.1388	1.08287	1.19762	4.23014e-07	1607	43513
DCTPP1	ST	1.14309	1.08536	1.20389	4.243e-07	1607	43513
MZT1	ST	1.14066	1.08394	1.20036	4.26556e-07	1607	43513
SYTL4	ST	1.13916	1.08305	1.19817	4.2821e-07	1607	43513
CLSTN3	ST	1.13801	1.08235	1.19652	4.33713e-07	1607	43513
IL12B	ST	1.13856	1.08263	1.19737	4.4272e-07	1607	43513
AMIGO2	ST	1.13546	1.0808	1.19288	4.48529e-07	1607	43513
APOA2	ST	1.13866	1.08265	1.19757	4.51647e-07	1607	43513
PDIA3	ST	1.13656	1.08141	1.19453	4.56907e-07	1607	43513
BMP6	ST	1.13675	1.08144	1.1949	4.75224e-07	1607	43513
LAT2	ST	1.13687	1.08139	1.19521	5.03385e-07	1607	43513
PIBF1	ST	1.13798	1.08201	1.19683	5.07074e-07	1607	43513
ADH4	ST	1.14458	1.08581	1.20654	5.15115e-07	1607	43513
MMP10	ST	1.136	1.0808	1.19403	5.25338e-07	1607	43513
PADI2	ST	1.13589	1.08073	1.19388	5.26262e-07	1607	43513
PON1	ST	0.880817	0.838205	0.925596	5.27774e-07	1607	43513
FLT1	ST	1.13681	1.08123	1.19524	5.34033e-07	1607	43513
VSTM1	ST	1.13314	1.07901	1.18998	5.58577e-07	1607	43513
LILRA2	ST	1.13993	1.08293	1.19992	5.60083e-07	1607	43513
PAGR1	ST	1.1367	1.08091	1.19536	6.02941e-07	1607	43513
COMT	ST	1.13806	1.08161	1.19745	6.27163e-07	1607	43513
NIT2	ST	1.1373	1.08115	1.19636	6.35264e-07	1607	43513
DFFA	ST	1.13642	1.08058	1.19515	6.55047e-07	1607	43513
KYAT1	ST	1.13695	1.08088	1.19593	6.56031e-07	1607	43513
LAIR2	ST	1.13365	1.07895	1.19113	6.65071e-07	1607	43513
MENT	ST	0.876297	0.831823	0.923148	6.72746e-07	1607	43513
EPHB6	ST	1.13384	1.07899	1.19147	6.8697e-07	1607	43513
CRH	ST	0.880693	0.837612	0.92599	6.87733e-07	1607	43513
TCTN3	ST	1.1356	1.07996	1.19411	7.02192e-07	1607	43513
CCL19	ST	1.13483	1.07946	1.19305	7.21272e-07	1607	43513
ARAF	ST	1.13094	1.0772	1.18736	7.27425e-07	1607	43513
PPP3R1	ST	1.13948	1.08209	1.1999	7.32054e-07	1607	43513
CETN2	ST	1.13665	1.08047	1.19575	7.3252e-07	1607	43513
FLT4	ST	1.13404	1.07897	1.19193	7.33324e-07	1607	43513
ABCA2	ST	1.13565	1.07988	1.19431	7.38202e-07	1607	43513
CDHR2	LIV	2.61998	2.4761	2.77223	6.74461e-245	1269	43766
PALM2	LIV	2.51831	2.38269	2.66165	1.62257e-234	1269	43766
ADAMTSL2	LIV	2.49726	2.36344	2.63866	1.12627e-232	1269	43766
KRT18	LIV	2.55092	2.41008	2.7	4.21983e-229	1269	43766
ACY1	LIV	2.5163	2.37804	2.66258	9.02691e-225	1269	43766
GGT1	LIV	2.49187	2.35486	2.63686	9.69353e-220	1269	43766
FUOM	LIV	2.41225	2.28196	2.54997	4.02591e-212	1269	43766
IGSF3	LIV	2.3978	2.26715	2.53597	1.45642e-205	1269	43766
ACE2	LIV	2.4351	2.29978	2.57838	1.95517e-204	1269	43766
GDF15	LIV	2.47872	2.33819	2.62769	4.35349e-204	1269	43766
RBP5	LIV	2.34869	2.21991	2.48494	1.50764e-193	1269	43766
IGSF9	LIV	2.2916	2.16797	2.42228	8.84163e-189	1269	43766
HGF	LIV	2.33788	2.20806	2.47534	1.31392e-186	1269	43766
SCLY	LIV	2.26636	2.14402	2.39568	1.30429e-183	1269	43766
FTCD	LIV	2.27567	2.15206	2.40638	4.1413e-183	1269	43766
PCBD1	LIV	2.22841	2.10908	2.35448	4.12536e-179	1269	43766
RIDA	LIV	2.19393	2.07774	2.31661	3.30184e-176	1269	43766
THBS2	LIV	2.183	2.06797	2.30442	8.58557e-176	1269	43766
CTSD	LIV	2.24471	2.12203	2.37447	6.05575e-175	1269	43766
PDZK1	LIV	2.2309	2.1093	2.35951	3.02967e-173	1269	43766
HAO1	LIV	2.19529	2.07708	2.32023	1.31112e-170	1269	43766
OCLN	LIV	2.2229	2.10132	2.35152	1.68382e-170	1269	43766
AGXT	LIV	2.18724	2.06991	2.31122	2.42737e-170	1269	43766
UPB1	LIV	2.21763	2.09648	2.34577	6.36668e-170	1269	43766
ITGBL1	LIV	2.19297	2.07386	2.31891	3.24825e-167	1269	43766
PTS	LIV	2.15641	2.0417	2.27755	3.88084e-167	1269	43766
ADH4	LIV	2.18824	2.06932	2.31399	4.24561e-166	1269	43766
PLA2G15	LIV	2.16604	2.04933	2.28939	1.07199e-164	1269	43766
IL1RN	LIV	2.1618	2.04541	2.2848	3.80542e-164	1269	43766
CDH2	LIV	2.25947	2.13059	2.39615	6.28675e-163	1269	43766
ACAA1	LIV	2.10815	1.99774	2.22467	1.37161e-162	1269	43766
ADGRG1	LIV	2.26676	2.13664	2.4048	4.06025e-162	1269	43766
BST2	LIV	2.16957	2.05134	2.29463	1.34044e-161	1269	43766
KYNU	LIV	2.14723	2.03154	2.26951	4.56076e-161	1269	43766
GSTA1	LIV	2.15341	2.03651	2.27702	8.41788e-160	1269	43766
PIGR	LIV	2.12435	2.01005	2.24515	4.55266e-157	1269	43766
C19orf12	LIV	2.154	2.03589	2.27897	1.10009e-156	1269	43766
FCAMR	LIV	2.14838	2.03023	2.27341	1.07664e-154	1269	43766
CPM	LIV	2.1253	2.00935	2.24795	6.89825e-153	1269	43766
GPD1	LIV	2.10764	1.99377	2.22801	1.45659e-152	1269	43766
MME	LIV	2.1155	2.00064	2.23695	1.53317e-152	1269	43766
ALDH1A1	LIV	2.0704	1.961	2.18591	3.90763e-152	1269	43766
FGFR2	LIV	2.16678	2.04516	2.29564	1.0524e-151	1269	43766
SULT2A1	LIV	2.13181	2.01446	2.25599	2.3885e-151	1269	43766
IFI30	LIV	2.11716	2.00164	2.23935	2.54794e-151	1269	43766
GRPEL1	LIV	2.07663	1.96599	2.19348	7.43214e-151	1269	43766
GUSB	LIV	2.11474	1.9978	2.23852	7.95239e-147	1269	43766
NFASC	LIV	2.14227	2.02139	2.27037	8.82464e-146	1269	43766
BAIAP2	LIV	2.06627	1.95477	2.18414	5.23116e-145	1269	43766
ITGA5	LIV	2.05559	1.94507	2.17239	4.92708e-144	1269	43766
CA5A	LIV	2.07859	1.96457	2.19924	1.58248e-142	1269	43766
MSR1	LIV	2.08205	1.96755	2.20322	1.98283e-142	1269	43766
CD80	LIV	2.0611	1.9489	2.17976	1.72912e-141	1269	43766
IL18R1	LIV	2.06124	1.94894	2.18001	2.84841e-141	1269	43766
ICAM1	LIV	2.05953	1.94744	2.17808	2.94201e-141	1269	43766
TNFRSF10A	LIV	2.08766	1.97182	2.21031	6.73526e-141	1269	43766
SELE	LIV	2.04573	1.93427	2.1636	2.19242e-138	1269	43766
MVK	LIV	2.05574	1.94284	2.17519	5.15595e-138	1269	43766
ECHDC3	LIV	2.00041	1.89316	2.11375	2.90191e-134	1269	43766
NT5C1A	LIV	2.02642	1.91541	2.14386	2.60087e-133	1269	43766
IGFBP7	LIV	2.04884	1.93474	2.16966	6.29308e-133	1269	43766
KHK	LIV	2.00068	1.89285	2.11465	6.49148e-133	1269	43766
FABP1	LIV	2.01464	1.90489	2.13071	1.2154e-132	1269	43766
FSTL3	LIV	2.07748	1.95941	2.20267	1.87366e-132	1269	43766
HNMT	LIV	2.02769	1.91602	2.14586	3.99415e-132	1269	43766
ADH1B	LIV	2.03275	1.92041	2.15166	4.25651e-132	1269	43766
PRCP	LIV	2.02812	1.91566	2.14717	2.18106e-130	1269	43766
CES1	LIV	1.975	1.86896	2.08706	4.66229e-129	1269	43766
IMMT	LIV	1.9986	1.88945	2.11404	4.91108e-129	1269	43766
PRAP1	LIV	2.0516	1.93501	2.17521	4.66785e-128	1269	43766
FGF21	LIV	1.99269	1.88377	2.10789	9.87602e-128	1269	43766
TIMP1	LIV	2.01603	1.90387	2.1348	2.32089e-127	1269	43766
HAVCR1	LIV	2.08549	1.96396	2.21455	3.31255e-127	1269	43766
CD163	LIV	1.96226	1.85684	2.07368	1.7138e-126	1269	43766
ENPP7	LIV	1.96803	1.86183	2.08029	1.83496e-126	1269	43766
ASGR1	LIV	2.01786	1.9047	2.13773	1.20252e-125	1269	43766
CBS	LIV	1.97534	1.8678	2.08908	1.48452e-125	1269	43766
SUOX	LIV	1.96699	1.86044	2.07963	2.66393e-125	1269	43766
GSTA3	LIV	1.97524	1.8676	2.08908	2.69289e-125	1269	43766
TNFRSF10B	LIV	2.043	1.92623	2.16684	4.02205e-125	1269	43766
FABP4	LIV	2.03307	1.91727	2.15586	2.58085e-124	1269	43766
NHLRC3	LIV	1.98922	1.87903	2.10587	1.0662e-123	1269	43766
ERBB2	LIV	1.99041	1.88004	2.10726	1.22051e-123	1269	43766
LGALS9	LIV	2.00335	1.89079	2.12262	1.28827e-122	1269	43766
DCXR	LIV	1.95445	1.84825	2.06676	3.47638e-122	1269	43766
HEG1	LIV	1.95941	1.85234	2.07266	1.00527e-121	1269	43766
CDCP1	LIV	1.99828	1.88547	2.11784	1.39665e-120	1269	43766
KRT8	LIV	1.93527	1.83089	2.0456	1.7691e-120	1269	43766
HIP1R	LIV	1.93423	1.82995	2.04444	2.12381e-120	1269	43766
CHCHD10	LIV	2.00811	1.89325	2.12993	4.46083e-119	1269	43766
IGFBPL1	LIV	1.96034	1.85192	2.07511	6.02959e-119	1269	43766
LGALS4	LIV	1.95986	1.85131	2.07478	1.65149e-118	1269	43766
PRSS8	LIV	2.01221	1.8962	2.13533	7.64396e-118	1269	43766
PLAUR	LIV	1.92878	1.82367	2.03995	8.18101e-117	1269	43766
APOF	LIV	0.497179	0.468317	0.52782	4.45189e-116	1269	43766
SORD	LIV	1.89998	1.79837	2.00732	5.94833e-116	1269	43766
DTNB	LIV	1.94493	1.83641	2.05987	3.67844e-114	1269	43766
GLA	LIV	1.90436	1.80114	2.0135	1.23924e-113	1269	43766
SIGLEC7	LIV	1.89038	1.78813	1.99847	1.4673e-111	1269	43766
CHI3L1	LIV	1.92514	1.81805	2.03854	2.00804e-111	1269	43766
CSF1R	LIV	1.87937	1.77853	1.98592	2.29939e-111	1269	43766
CEACAM1	LIV	1.88148	1.78032	1.9884	2.82151e-111	1269	43766
MRC1	LIV	1.93003	1.82199	2.04447	7.41054e-111	1269	43766
MTUS1	LIV	1.87702	1.77587	1.98394	5.97974e-110	1269	43766
CTSO	LIV	1.88532	1.783	1.99352	6.82625e-110	1269	43766
FBP1	LIV	1.88613	1.78342	1.99475	2.69286e-109	1269	43766
GOLM2	LIV	1.86231	1.76279	1.96746	4.30339e-109	1269	43766
MAD1L1	LIV	1.88112	1.77887	1.98925	8.49574e-109	1269	43766
BMPER	LIV	1.87623	1.77367	1.98473	1.08264e-106	1269	43766
SPON2	LIV	1.89775	1.79185	2.00991	5.22325e-106	1269	43766
RBFOX3	LIV	1.92983	1.81935	2.04702	6.67598e-106	1269	43766
ANGPTL2	LIV	1.85594	1.75528	1.96237	9.60153e-105	1269	43766
GOT1	LIV	1.84021	1.74167	1.94433	1.36325e-104	1269	43766
GPRC5C	LIV	1.84561	1.74624	1.95064	2.02329e-104	1269	43766
PTP4A3	LIV	1.81964	1.72295	1.92177	2.04819e-102	1269	43766
LGALS3BP	LIV	1.81602	1.71982	1.9176	2.11379e-102	1269	43766
ENTR1	LIV	1.7979	1.704	1.89698	6.38516e-102	1269	43766
TREM2	LIV	1.8552	1.75313	1.96321	1.21313e-101	1269	43766
CREG1	LIV	1.83078	1.73198	1.93521	2.81063e-101	1269	43766
TPP1	LIV	1.84783	1.74655	1.95499	4.00076e-101	1269	43766
CD74	LIV	1.87048	1.76585	1.98132	7.41262e-101	1269	43766
C7	LIV	1.83942	1.7381	1.94664	1.11621e-98	1269	43766
SIGLEC1	LIV	1.8205	1.72163	1.92505	3.59381e-98	1269	43766
RBKS	LIV	1.80909	1.71156	1.91218	1.34107e-97	1269	43766
ROBO1	LIV	1.80593	1.70884	1.90854	1.41508e-97	1269	43766
IL6	LIV	1.8178	1.7185	1.92285	1.51277e-96	1269	43766
TNFRSF1A	LIV	1.86736	1.76016	1.9811	3.21598e-95	1269	43766
EPS8L2	LIV	1.8018	1.70401	1.90521	5.32541e-95	1269	43766
NPC2	LIV	1.85544	1.74978	1.96748	7.43444e-95	1269	43766
RNASE6	LIV	1.84074	1.73717	1.95048	9.52478e-95	1269	43766
HAVCR2	LIV	1.81762	1.71735	1.92375	1.2491e-94	1269	43766
CCL3	LIV	1.83795	1.73452	1.94755	2.99528e-94	1269	43766
EGLN1	LIV	1.78869	1.69234	1.89052	3.92734e-94	1269	43766
SIGLEC10	LIV	1.81699	1.7164	1.92347	7.38919e-94	1269	43766
MUC13	LIV	1.81015	1.71037	1.91574	1.63229e-93	1269	43766
CXADR	LIV	1.79647	1.69867	1.89989	1.66322e-93	1269	43766
KCTD5	LIV	1.78559	1.68936	1.88731	1.78163e-93	1269	43766
ADA2	LIV	1.81262	1.71222	1.9189	5.0011e-93	1269	43766
PTGR1	LIV	1.7931	1.69544	1.89637	7.76219e-93	1269	43766
TNFRSF1B	LIV	1.82642	1.72349	1.9355	4.4194e-92	1269	43766
GALNT10	LIV	1.79705	1.69836	1.90147	5.64992e-92	1269	43766
DDAH1	LIV	1.78091	1.68442	1.88292	1.10243e-91	1269	43766
SCARB2	LIV	1.87355	1.76329	1.9907	1.62393e-91	1269	43766
ACY3	LIV	1.77863	1.6822	1.8806	3.79864e-91	1269	43766
NPL	LIV	1.82464	1.72139	1.93409	4.96868e-91	1269	43766
PON3	LIV	0.55748	0.526722	0.590034	1.48081e-90	1269	43766
GCHFR	LIV	1.76676	1.67143	1.86754	6.07557e-90	1269	43766
QSOX1	LIV	1.76895	1.67292	1.87049	3.03976e-89	1269	43766
THOP1	LIV	1.77587	1.6787	1.87867	5.20506e-89	1269	43766
CCL20	LIV	1.75822	1.6635	1.85833	9.63413e-89	1269	43766
TCTN3	LIV	1.78356	1.68485	1.88805	2.83397e-88	1269	43766
COL5A1	LIV	1.75651	1.66176	1.85667	3.30797e-88	1269	43766
VWA1	LIV	1.74782	1.65427	1.84667	4.70983e-88	1269	43766
NT5E	LIV	1.76248	1.66656	1.86392	1.13427e-87	1269	43766
COL6A3	LIV	1.81217	1.70875	1.92185	1.64498e-87	1269	43766
ASS1	LIV	1.78566	1.68604	1.89115	3.17544e-87	1269	43766
LEP	LIV	1.94391	1.82004	2.07621	3.88243e-87	1269	43766
SIGLEC8	LIV	1.77304	1.67525	1.87654	4.0843e-87	1269	43766
AKR7L	LIV	1.75798	1.66225	1.85922	8.39253e-87	1269	43766
EFNA4	LIV	1.8023	1.6998	1.91097	1.49039e-86	1269	43766
CSF1	LIV	1.77097	1.67267	1.87505	1.15321e-85	1269	43766
MARCO	LIV	1.75406	1.65782	1.85588	7.58211e-85	1269	43766
SLAMF8	LIV	1.76238	1.66487	1.8656	8.41853e-85	1269	43766
TNFRSF12A	LIV	1.78738	1.68567	1.89523	4.50832e-84	1269	43766
FAM20A	LIV	1.73268	1.6387	1.83205	3.74454e-83	1269	43766
AGRN	LIV	1.74524	1.6491	1.84698	1.08965e-82	1269	43766
AFM	LIV	1.73366	1.63917	1.83358	1.58072e-82	1269	43766
FURIN	LIV	1.73231	1.63798	1.83207	1.94467e-82	1269	43766
TNFRSF11B	LIV	1.76492	1.66556	1.87019	2.63072e-82	1269	43766
GFER	LIV	1.73779	1.64212	1.83903	1.46943e-81	1269	43766
CTSZ	LIV	1.73806	1.6423	1.8394	1.79297e-81	1269	43766
PVR	LIV	1.7136	1.62151	1.81091	2.00923e-81	1269	43766
ELOA	LIV	1.70766	1.61632	1.80417	3.80875e-81	1269	43766
VAMP5	LIV	1.71802	1.62505	1.81631	4.97194e-81	1269	43766
IGF2R	LIV	1.72116	1.6276	1.8201	7.78942e-81	1269	43766
SPINT1	LIV	1.72077	1.62714	1.81978	1.29271e-80	1269	43766
DPY30	LIV	1.72686	1.63208	1.82714	3.11922e-80	1269	43766
SOD2	LIV	1.7183	1.62475	1.81724	4.21093e-80	1269	43766
ADM	LIV	1.80483	1.69788	1.91852	4.8795e-80	1269	43766
FSTL1	LIV	1.70899	1.61675	1.80651	6.59938e-80	1269	43766
PLAT	LIV	1.7507	1.65194	1.85536	1.0726e-79	1269	43766
NOMO1	LIV	1.72024	1.6261	1.81983	1.32839e-79	1269	43766
PLXNB2	LIV	1.72235	1.62784	1.82234	1.58931e-79	1269	43766
LMNB2	LIV	1.74602	1.6476	1.85033	4.4942e-79	1269	43766
YAP1	LIV	1.78959	1.68438	1.90137	4.61806e-79	1269	43766
TNFRSF6B	LIV	1.7164	1.62206	1.81623	2.82425e-78	1269	43766
C1QTNF1	LIV	1.70806	1.61482	1.80667	5.59073e-78	1269	43766
IDUA	LIV	1.68965	1.59913	1.7853	8.7501e-78	1269	43766
TCOF1	LIV	1.71447	1.62003	1.81441	1.29443e-77	1269	43766
GBP1	LIV	1.69648	1.60435	1.7939	7.65264e-77	1269	43766
CRELD1	LIV	1.70428	1.61082	1.80315	1.21986e-76	1269	43766
SEMA7A	LIV	1.70641	1.61242	1.80589	2.67813e-76	1269	43766
AREG	LIV	1.72485	1.62792	1.82754	3.33765e-76	1269	43766
ECHS1	LIV	1.67809	1.58831	1.77295	5.10678e-76	1269	43766
IL18BP	LIV	1.72331	1.62648	1.82592	5.76812e-76	1269	43766
GSR	LIV	1.69118	1.59913	1.78854	1.32333e-75	1269	43766
ANGPT2	LIV	1.69596	1.60293	1.79439	3.17972e-75	1269	43766
CHCHD6	LIV	1.69153	1.59916	1.78923	3.50038e-75	1269	43766
CD72	LIV	1.69872	1.60509	1.79782	6.11009e-75	1269	43766
TSPAN8	LIV	1.6913	1.59874	1.7892	8.0127e-75	1269	43766
IL1R2	LIV	1.68425	1.59279	1.78096	8.24572e-75	1269	43766
ADAMTS15	LIV	1.70203	1.60771	1.80188	1.13087e-74	1269	43766
GFRA1	LIV	1.73706	1.63677	1.84351	5.33299e-74	1269	43766
IL10RB	LIV	1.69859	1.60418	1.79855	1.09923e-73	1269	43766
PGF	LIV	1.77987	1.67247	1.89417	1.16265e-73	1269	43766
GLIPR1	LIV	1.70747	1.61135	1.80933	3.34069e-73	1269	43766
VSIG4	LIV	1.72783	1.62834	1.83339	5.18571e-73	1269	43766
SSC5D	LIV	1.67715	1.58557	1.77402	8.02296e-73	1269	43766
CFH	LIV	1.6693	1.57888	1.76491	1.07766e-72	1269	43766
POLR2F	LIV	1.67622	1.58465	1.77308	1.32597e-72	1269	43766
VNN1	LIV	1.66333	1.57373	1.75803	1.625e-72	1269	43766
FAS	LIV	1.702	1.6061	1.80364	3.26974e-72	1269	43766
VSNL1	LIV	1.71053	1.61324	1.81369	3.55382e-72	1269	43766
NOS3	LIV	1.68254	1.58969	1.78081	3.64481e-72	1269	43766
ARSA	LIV	1.67401	1.58246	1.77087	4.47651e-72	1269	43766
ALCAM	LIV	1.6985	1.603	1.7997	5.59613e-72	1269	43766
STC1	LIV	1.68468	1.59111	1.78374	1.39928e-71	1269	43766
LRRC25	LIV	1.65601	1.56669	1.75042	4.07754e-71	1269	43766
TGFB1	LIV	1.66145	1.57126	1.7568	4.13512e-71	1269	43766
CRHBP	LIV	1.67632	1.58376	1.77429	4.46928e-71	1269	43766
MMP7	LIV	1.69612	1.60037	1.7976	4.91465e-71	1269	43766
CD300E	LIV	1.69173	1.59633	1.79283	1.65108e-70	1269	43766
TNFRSF11A	LIV	1.69755	1.6012	1.79969	1.68784e-70	1269	43766
CD83	LIV	1.67283	1.58035	1.77073	2.39738e-70	1269	43766
PILRA	LIV	1.67939	1.58582	1.77847	2.69359e-70	1269	43766
SMOC1	LIV	1.69242	1.59644	1.79418	8.22255e-70	1269	43766
SERPINF1	LIV	1.67422	1.58115	1.77276	8.33357e-70	1269	43766
TPR	LIV	1.64528	1.55676	1.73883	1.09009e-69	1269	43766
AIFM1	LIV	1.64312	1.55468	1.73658	2.81972e-69	1269	43766
KITLG	LIV	0.606223	0.573271	0.641069	5.72901e-69	1269	43766
INHBC	LIV	1.66332	1.57135	1.76067	8.12318e-69	1269	43766
TNF	LIV	1.66508	1.57282	1.76275	8.23667e-69	1269	43766
TGFBI	LIV	1.65585	1.56492	1.75208	1.45057e-68	1269	43766
PSAP	LIV	1.66296	1.57038	1.76101	8.01291e-68	1269	43766
SNRPB2	LIV	1.63603	1.54757	1.72955	1.74141e-67	1269	43766
TNFSF13B	LIV	1.65038	1.5593	1.74679	5e-67	1269	43766
LTBP3	LIV	1.64663	1.55606	1.74246	6.69774e-67	1269	43766
ANPEP	LIV	1.63061	1.54263	1.72361	6.85344e-67	1269	43766
CLSTN3	LIV	1.63725	1.54806	1.73158	1.11717e-66	1269	43766
CXCL10	LIV	1.64205	1.55204	1.73728	1.2779e-66	1269	43766
RNASE4	LIV	1.66063	1.56743	1.75936	2.15109e-66	1269	43766
CFI	LIV	1.65251	1.56059	1.74984	2.53603e-66	1269	43766
NAGPA	LIV	1.62282	1.53572	1.71486	2.55556e-66	1269	43766
ZHX2	LIV	1.62342	1.5362	1.7156	2.82119e-66	1269	43766
IL18	LIV	1.65803	1.56515	1.75641	3.06642e-66	1269	43766
RNASE1	LIV	1.68492	1.58762	1.78818	3.08532e-66	1269	43766
LILRB1	LIV	1.62905	1.54048	1.72272	1.29812e-65	1269	43766
ADGRD1	LIV	1.68869	1.59008	1.79341	2.55616e-65	1269	43766
CD4	LIV	1.6463	1.5546	1.74341	3.57511e-65	1269	43766
GIPC2	LIV	1.66222	1.56774	1.76239	5.85279e-65	1269	43766
ZBTB17	LIV	1.62406	1.53585	1.71735	6.04171e-65	1269	43766
MFAP4	LIV	1.63546	1.54513	1.73107	1.36364e-64	1269	43766
LAMP2	LIV	1.61036	1.52396	1.70166	2.53465e-64	1269	43766
RTN4R	LIV	1.63129	1.54136	1.72646	3.48134e-64	1269	43766
GGT5	LIV	1.62605	1.53694	1.72032	3.98594e-64	1269	43766
LILRA5	LIV	1.62512	1.53609	1.71931	5.10075e-64	1269	43766
SHISA5	LIV	1.67463	1.57738	1.77789	5.31426e-64	1269	43766
SEPTIN8	LIV	1.63219	1.54194	1.72772	6.11665e-64	1269	43766
ALDH3A1	LIV	1.6406	1.54895	1.73768	6.53648e-64	1269	43766
GGH	LIV	1.61695	1.52915	1.70979	7.43857e-64	1269	43766
ADGRE1	LIV	1.61355	1.52628	1.7058	8.11361e-64	1269	43766
PON2	LIV	1.60826	1.52165	1.6998	1.65726e-63	1269	43766
CALCA	LIV	1.74023	1.63128	1.85645	2.60402e-63	1269	43766
SPON1	LIV	1.64206	1.5495	1.74014	5.22567e-63	1269	43766
SEMA3F	LIV	1.6311	1.54028	1.72728	6.99083e-63	1269	43766
DDT	LIV	1.60129	1.51516	1.69231	1.55026e-62	1269	43766
HMOX2	LIV	1.59311	1.50818	1.68282	2.51317e-62	1269	43766
SMPD1	LIV	1.60819	1.52066	1.70075	3.58397e-62	1269	43766
CD300C	LIV	1.61242	1.52412	1.70582	4.41758e-62	1269	43766
GZMA	LIV	1.60399	1.51695	1.69603	7.11672e-62	1269	43766
MENT	LIV	0.607213	0.572419	0.644121	1.14093e-61	1269	43766
ST6GAL1	LIV	1.5984	1.51197	1.68977	2.0196e-61	1269	43766
PHYKPL	LIV	1.60185	1.51444	1.69429	7.35586e-61	1269	43766
ENPP2	LIV	1.74506	1.63255	1.86532	2.89366e-60	1269	43766
IGFBP4	LIV	1.66073	1.56281	1.76478	3.69506e-60	1269	43766
IQGAP2	LIV	1.59951	1.51177	1.69235	7.35967e-60	1269	43766
BSG	LIV	1.62385	1.53197	1.72123	7.75714e-60	1269	43766
CCL16	LIV	1.62517	1.53302	1.72286	9.1672e-60	1269	43766
RRM2	LIV	1.58254	1.49749	1.67241	1.22369e-59	1269	43766
NECTIN2	LIV	1.61367	1.52332	1.70937	1.42539e-59	1269	43766
LILRB4	LIV	1.62002	1.52856	1.71694	1.55611e-59	1269	43766
SEL1L	LIV	1.59531	1.508	1.68767	1.74322e-59	1269	43766
CES2	LIV	1.59379	1.50666	1.68596	2.24282e-59	1269	43766
ACP5	LIV	1.60247	1.51386	1.69627	2.32985e-59	1269	43766
PLAU	LIV	1.58629	1.50036	1.67714	2.72703e-59	1269	43766
CD274	LIV	1.60625	1.51693	1.70081	2.80714e-59	1269	43766
LAIR1	LIV	1.62365	1.53136	1.72151	2.98258e-59	1269	43766
OXT	LIV	1.59233	1.50533	1.68436	3.23241e-59	1269	43766
CSTB	LIV	1.60198	1.51332	1.69584	3.50687e-59	1269	43766
SERPINB8	LIV	1.59166	1.50467	1.68367	4.36916e-59	1269	43766
CTSS	LIV	1.59602	1.5083	1.68885	4.37377e-59	1269	43766
NFATC3	LIV	1.57804	1.4928	1.66813	2.44572e-58	1269	43766
C3	LIV	1.61851	1.52638	1.7162	2.46503e-58	1269	43766
CST3	LIV	1.63457	1.53963	1.73536	2.73745e-58	1269	43766
MZB1	LIV	1.58481	1.49829	1.67633	3.76197e-58	1269	43766
VCAM1	LIV	1.59061	1.50309	1.68323	3.92068e-58	1269	43766
BPIFB2	LIV	1.58335	1.49689	1.67482	6.89833e-58	1269	43766
CTHRC1	LIV	1.6543	1.55542	1.75947	1.13096e-57	1269	43766
BAP18	LIV	1.57012	1.48566	1.65937	1.42805e-57	1269	43766
STAB2	LIV	1.57554	1.49006	1.66593	2.0082e-57	1269	43766
CKAP4	LIV	1.60138	1.51114	1.69701	5.29384e-57	1269	43766
IGSF8	LIV	1.57668	1.49066	1.66766	5.63864e-57	1269	43766
GRN	LIV	1.56698	1.48255	1.65621	6.83368e-57	1269	43766
SGSH	LIV	1.57388	1.48821	1.66447	8.30266e-57	1269	43766
CR1	LIV	1.56013	1.47677	1.6482	9.382e-57	1269	43766
B2M	LIV	1.59566	1.50606	1.69058	1.4429e-56	1269	43766
PARP1	LIV	1.57192	1.4864	1.66236	1.48301e-56	1269	43766
LILRA2	LIV	1.58386	1.49626	1.67659	1.59711e-56	1269	43766
ADAM12	LIV	1.57753	1.49101	1.66907	1.64992e-56	1269	43766
SETMAR	LIV	1.58473	1.49686	1.67775	2.27319e-56	1269	43766
PTPRC	LIV	1.56155	1.47757	1.6503	3.00691e-56	1269	43766
PBLD	LIV	1.57198	1.48621	1.66269	3.03459e-56	1269	43766
PTPRK	LIV	1.56342	1.47896	1.65269	4.81269e-56	1269	43766
CLSTN2	LIV	1.57252	1.48633	1.6637	8.09857e-56	1269	43766
CD48	LIV	1.56326	1.47852	1.65286	1.26821e-55	1269	43766
PLIN1	LIV	1.56878	1.48299	1.65953	1.68183e-55	1269	43766
GPKOW	LIV	1.56387	1.4789	1.65371	1.79574e-55	1269	43766
CLEC6A	LIV	1.57076	1.48459	1.66193	1.86098e-55	1269	43766
COLEC12	LIV	1.61657	1.52241	1.71655	1.87627e-55	1269	43766
TP53I3	LIV	1.56079	1.47591	1.65055	6.73671e-55	1269	43766
PILRB	LIV	1.57393	1.48667	1.66631	9.07663e-55	1269	43766
SCPEP1	LIV	1.56136	1.4759	1.65176	2.7773e-54	1269	43766
RNF149	LIV	1.57948	1.49079	1.67345	3.34784e-54	1269	43766
COL18A1	LIV	1.59112	1.50023	1.68752	5.07768e-54	1269	43766
CEMIP2	LIV	1.54967	1.46599	1.63813	5.907e-54	1269	43766
GAS2	LIV	1.55089	1.46674	1.63987	1.25394e-53	1269	43766
EPHA2	LIV	1.60054	1.50763	1.69917	1.28791e-53	1269	43766
GLB1	LIV	1.57232	1.48436	1.6655	1.4603e-53	1269	43766
IFNLR1	LIV	1.55506	1.47	1.64504	2.11119e-53	1269	43766
CD28	LIV	1.54339	1.46021	1.63131	3.36219e-53	1269	43766
CPXM2	LIV	1.57	1.48208	1.66314	4.09949e-53	1269	43766
MPO	LIV	1.54738	1.46338	1.6362	4.75841e-53	1269	43766
PPL	LIV	1.54329	1.45988	1.63147	6.9044e-53	1269	43766
CXCL8	LIV	1.54341	1.45996	1.63163	7.3291e-53	1269	43766
CILP	LIV	1.56255	1.47511	1.65517	4.03932e-52	1269	43766
HJV	LIV	1.53223	1.45015	1.61896	4.0692e-52	1269	43766
LY9	LIV	1.53903	1.45575	1.62708	4.14273e-52	1269	43766
ASAH1	LIV	1.53399	1.45147	1.62119	5.86889e-52	1269	43766
AKR1B10	LIV	1.53371	1.45122	1.62089	6.32159e-52	1269	43766
CCL7	LIV	1.54931	1.464	1.63959	7.5083e-52	1269	43766
THY1	LIV	1.56185	1.47424	1.65467	9.12019e-52	1269	43766
ANGPTL7	LIV	1.54599	1.46089	1.63604	2.12103e-51	1269	43766
IL4R	LIV	1.56624	1.47746	1.66035	2.52189e-51	1269	43766
GAS6	LIV	1.54044	1.45626	1.62949	2.59861e-51	1269	43766
EZR	LIV	1.53666	1.45309	1.62503	3.0269e-51	1269	43766
MAN2B2	LIV	1.53664	1.45297	1.62513	4.07925e-51	1269	43766
ENTPD2	LIV	1.53352	1.45036	1.62144	4.61471e-51	1269	43766
CTSL	LIV	1.55575	1.4686	1.64808	4.97431e-51	1269	43766
ULBP2	LIV	1.55354	1.46666	1.64556	6.95777e-51	1269	43766
SMNDC1	LIV	1.52162	1.44023	1.6076	1.20353e-50	1269	43766
IL6ST	LIV	1.53705	1.4529	1.62607	1.26471e-50	1269	43766
ALDH5A1	LIV	1.52421	1.44225	1.61082	1.66372e-50	1269	43766
ADGRE5	LIV	1.54198	1.45673	1.63222	2.29407e-50	1269	43766
LGALS1	LIV	1.55047	1.4635	1.64262	3.88651e-50	1269	43766
ADAM8	LIV	1.53056	1.44711	1.61882	4.48011e-50	1269	43766
DMD	LIV	1.54265	1.45689	1.63346	6.53289e-50	1269	43766
ANGPTL4	LIV	1.53524	1.45075	1.62465	7.73181e-50	1269	43766
LAMB1	LIV	1.52336	1.44097	1.61046	8.48813e-50	1269	43766
PAMR1	LIV	1.52643	1.44344	1.61418	9.4228e-50	1269	43766
CD59	LIV	1.57471	1.48287	1.67224	1.24996e-49	1269	43766
LILRB2	LIV	1.5286	1.44499	1.61705	1.8126e-49	1269	43766
CD22	LIV	1.52805	1.44444	1.6165	2.35863e-49	1269	43766
FABP3	LIV	1.57265	1.48092	1.67006	2.43122e-49	1269	43766
WARS	LIV	1.528	1.44438	1.61647	2.51834e-49	1269	43766
CRIM1	LIV	1.54776	1.46048	1.64025	3.10291e-49	1269	43766
TAX1BP1	LIV	1.53376	1.44898	1.62351	3.4319e-49	1269	43766
EDN1	LIV	1.54638	1.45928	1.63867	3.64597e-49	1269	43766
TGFA	LIV	1.51794	1.43594	1.60461	4.09888e-49	1269	43766
TNFRSF14	LIV	1.54033	1.45413	1.63164	6.2764e-49	1269	43766
SLIT2	LIV	1.50949	1.42883	1.5947	6.76128e-49	1269	43766
FBLN2	LIV	1.53697	1.45116	1.62785	1.08651e-48	1269	43766
CXCL13	LIV	1.52107	1.43799	1.60895	1.65876e-48	1269	43766
TXNRD1	LIV	1.51802	1.43545	1.60535	1.89799e-48	1269	43766
REN	LIV	1.55749	1.46771	1.65277	1.91762e-48	1269	43766
SDHB	LIV	1.5082	1.42737	1.5936	2.05073e-48	1269	43766
CCL22	LIV	1.51208	1.43034	1.59848	3.59741e-48	1269	43766
PTN	LIV	1.5408	1.45381	1.633	3.81347e-48	1269	43766
EDA2R	LIV	1.69213	1.57657	1.81616	4.11308e-48	1269	43766
SFRP1	LIV	1.53198	1.44657	1.62244	4.16955e-48	1269	43766
DDR1	LIV	1.5232	1.4393	1.61198	5.21306e-48	1269	43766
LY96	LIV	1.51527	1.43271	1.6026	6.9648e-48	1269	43766
TNFRSF9	LIV	1.5448	1.45675	1.63817	8.5508e-48	1269	43766
ENO3	LIV	1.54448	1.45646	1.63783	9.2798e-48	1269	43766
SART1	LIV	1.50773	1.42642	1.59367	9.43163e-48	1269	43766
RNASET2	LIV	1.53351	1.44742	1.62472	1.14352e-47	1269	43766
TNFRSF4	LIV	1.5381	1.45103	1.63039	1.60838e-47	1269	43766
CANT1	LIV	1.51464	1.43186	1.6022	1.64483e-47	1269	43766
PAXX	LIV	1.51997	1.43619	1.60865	1.78857e-47	1269	43766
NIT2	LIV	1.51169	1.42938	1.59874	1.99127e-47	1269	43766
RBP7	LIV	1.50709	1.42561	1.59323	2.02211e-47	1269	43766
IL2RA	LIV	1.51823	1.4347	1.60662	2.10018e-47	1269	43766
RELT	LIV	1.57037	1.47699	1.66966	3.44012e-47	1269	43766
SNCG	LIV	1.54757	1.45802	1.64262	9.33411e-47	1269	43766
HSPG2	LIV	1.53741	1.44975	1.63037	9.39545e-47	1269	43766
APBB1IP	LIV	1.5042	1.42266	1.59043	9.73336e-47	1269	43766
RARRES2	LIV	1.51155	1.4286	1.59932	1.11998e-46	1269	43766
CFB	LIV	1.51507	1.43147	1.60355	1.12065e-46	1269	43766
SDC1	LIV	1.51929	1.43481	1.60875	1.46176e-46	1269	43766
SERPINA9	LIV	1.49905	1.41825	1.58444	1.60563e-46	1269	43766
QDPR	LIV	1.51072	1.4277	1.59857	1.97097e-46	1269	43766
CD300A	LIV	1.51043	1.42737	1.59831	2.47664e-46	1269	43766
CNTN3	LIV	1.53107	1.44398	1.6234	4.05803e-46	1269	43766
FCAR	LIV	1.50057	1.41913	1.58669	4.21068e-46	1269	43766
TNFSF8	LIV	1.49483	1.41437	1.57988	5.12892e-46	1269	43766
ADGRE2	LIV	1.51346	1.42933	1.60255	9.05839e-46	1269	43766
CCL21	LIV	1.5138	1.4296	1.60296	9.07809e-46	1269	43766
TEK	LIV	1.49284	1.41237	1.57789	1.34519e-45	1269	43766
ADAM9	LIV	1.51025	1.42646	1.59897	1.72576e-45	1269	43766
LBR	LIV	1.48859	1.40879	1.57292	1.83077e-45	1269	43766
CCDC80	LIV	1.55505	1.4627	1.65323	2.35604e-45	1269	43766
TFF2	LIV	1.50664	1.42335	1.59479	2.5619e-45	1269	43766
IL1RL1	LIV	1.53703	1.44793	1.63162	3.43095e-45	1269	43766
THBS4	LIV	1.49638	1.41484	1.58263	3.89288e-45	1269	43766
SIGLEC9	LIV	1.48602	1.40598	1.57061	1.13183e-44	1269	43766
IL1RAP	LIV	0.664506	0.627598	0.703585	1.20775e-44	1269	43766
ACVRL1	LIV	1.52524	1.43776	1.61804	1.37531e-44	1269	43766
IFNGR2	LIV	1.48311	1.40336	1.56739	2.1765e-44	1269	43766
S100A11	LIV	1.4878	1.40713	1.57308	2.38548e-44	1269	43766
APOD	LIV	0.668343	0.631572	0.707255	2.88139e-44	1269	43766
LIFR	LIV	1.48691	1.40625	1.5722	3.59597e-44	1269	43766
HNRNPUL1	LIV	1.48963	1.40844	1.57551	3.79977e-44	1269	43766
HYAL1	LIV	1.48567	1.4051	1.57086	5.11877e-44	1269	43766
MEGF9	LIV	1.49492	1.41261	1.58204	5.22538e-44	1269	43766
OSMR	LIV	1.50673	1.42199	1.59651	8.23783e-44	1269	43766
CCL15	LIV	1.49487	1.41232	1.58224	9.33345e-44	1269	43766
F9	LIV	1.48928	1.40771	1.57558	1.13425e-43	1269	43766
SORBS1	LIV	1.48161	1.40115	1.5667	2.59624e-43	1269	43766
ATRN	LIV	1.48007	1.39987	1.56487	2.8035e-43	1269	43766
TALDO1	LIV	1.48942	1.40745	1.57618	2.82708e-43	1269	43766
CA14	LIV	0.669754	0.632593	0.709099	4.26392e-43	1269	43766
TGFBR2	LIV	1.51235	1.42583	1.60412	4.26781e-43	1269	43766
ENAH	LIV	1.47923	1.39885	1.56423	6.345e-43	1269	43766
OSCAR	LIV	1.47823	1.39801	1.56305	6.78044e-43	1269	43766
CCL19	LIV	1.48092	1.40014	1.56636	7.60783e-43	1269	43766
PHLDB1	LIV	1.50442	1.41914	1.59483	8.16799e-43	1269	43766
CD302	LIV	1.51411	1.42688	1.60668	9.85375e-43	1269	43766
GHR	LIV	1.48484	1.40315	1.57128	1.12903e-42	1269	43766
APEX1	LIV	1.46728	1.38892	1.55006	1.13013e-42	1269	43766
INHBB	LIV	1.50335	1.41802	1.59382	1.45311e-42	1269	43766
TREH	LIV	1.47323	1.39351	1.55751	1.99417e-42	1269	43766
EFEMP1	LIV	1.52117	1.43218	1.61569	2.37943e-42	1269	43766
DPT	LIV	1.51718	1.42883	1.61099	3.15428e-42	1269	43766
MASP1	LIV	1.47724	1.39651	1.56264	3.61708e-42	1269	43766
KIF1C	LIV	1.47202	1.39228	1.55633	3.66702e-42	1269	43766
BCAM	LIV	1.48022	1.39877	1.56641	5.09948e-42	1269	43766
BNIP3L	LIV	1.48034	1.39876	1.56669	6.69181e-42	1269	43766
DPP10	LIV	1.4711	1.39122	1.55556	7.77821e-42	1269	43766
LRCH4	LIV	1.46997	1.39016	1.55436	1.09402e-41	1269	43766
AHNAK	LIV	1.48143	1.39941	1.56824	1.1123e-41	1269	43766
SCRIB	LIV	1.44654	1.3711	1.52614	1.39262e-41	1269	43766
VSIG2	LIV	1.48382	1.40122	1.57128	1.47566e-41	1269	43766
DHPS	LIV	1.4652	1.38615	1.54876	1.59996e-41	1269	43766
TFPI2	LIV	1.48276	1.40011	1.5703	2.67933e-41	1269	43766
CRLF1	LIV	1.49253	1.40795	1.58219	2.88196e-41	1269	43766
COQ7	LIV	1.46627	1.38673	1.55038	3.12096e-41	1269	43766
NPM1	LIV	1.459	1.38083	1.54159	3.25752e-41	1269	43766
SRP14	LIV	1.46801	1.3881	1.55253	3.40248e-41	1269	43766
TIE1	LIV	1.46358	1.38437	1.54732	4.76603e-41	1269	43766
AMOT	LIV	1.50413	1.41688	1.59675	7.03241e-41	1269	43766
MILR1	LIV	1.45937	1.3807	1.54253	9.20909e-41	1269	43766
SRPX	LIV	1.51277	1.4237	1.60742	9.21559e-41	1269	43766
CXCL11	LIV	1.46219	1.38289	1.54604	1.11784e-40	1269	43766
FGF23	LIV	1.48136	1.39826	1.56941	1.35198e-40	1269	43766
CTSC	LIV	1.4718	1.39054	1.5578	1.39697e-40	1269	43766
ENTPD6	LIV	1.46039	1.38125	1.54407	1.72534e-40	1269	43766
IL32	LIV	1.46602	1.3857	1.551	2.12421e-40	1269	43766
MFGE8	LIV	1.45813	1.37921	1.54157	2.86775e-40	1269	43766
CAPG	LIV	1.46553	1.38516	1.55057	2.9509e-40	1269	43766
P4HB	LIV	1.45853	1.37932	1.5423	4.70832e-40	1269	43766
GRHPR	LIV	1.45807	1.37883	1.54186	6.03385e-40	1269	43766
AMIGO2	LIV	1.45385	1.37544	1.53674	6.03849e-40	1269	43766
ICAM3	LIV	1.45111	1.37318	1.53346	6.68833e-40	1269	43766
VMO1	LIV	1.46231	1.38218	1.54709	7.101e-40	1269	43766
CD99L2	LIV	1.46531	1.38453	1.5508	8.16941e-40	1269	43766
SIAE	LIV	1.46038	1.38046	1.54492	1.02282e-39	1269	43766
RPL14	LIV	1.44623	1.36904	1.52777	1.07444e-39	1269	43766
PCDH17	LIV	1.45927	1.37951	1.54365	1.18234e-39	1269	43766
B3GNT7	LIV	1.468	1.38649	1.55431	1.28776e-39	1269	43766
LTBR	LIV	1.47206	1.38973	1.55928	1.35772e-39	1269	43766
PKD2	LIV	1.45474	1.37567	1.53836	1.81444e-39	1269	43766
FGR	LIV	1.44735	1.36971	1.52939	1.86199e-39	1269	43766
ERN1	LIV	1.4477	1.36987	1.52995	2.46201e-39	1269	43766
NBN	LIV	1.44581	1.36834	1.52766	2.48789e-39	1269	43766
CCN4	LIV	1.45502	1.37551	1.53911	4.22308e-39	1269	43766
APOM	LIV	0.688326	0.650863	0.727945	4.24504e-39	1269	43766
FDX1	LIV	1.44885	1.37033	1.53187	7.06219e-39	1269	43766
CD27	LIV	1.46671	1.38463	1.55365	7.68234e-39	1269	43766
STX4	LIV	1.47165	1.38859	1.55969	7.77922e-39	1269	43766
HEPH	LIV	1.45051	1.37149	1.53409	1.05125e-38	1269	43766
CD40	LIV	1.44657	1.3682	1.52942	1.35445e-38	1269	43766
IL13RA1	LIV	1.44076	1.3635	1.52241	1.4922e-38	1269	43766
PTPRH	LIV	1.45473	1.37465	1.53947	1.70185e-38	1269	43766
CDH1	LIV	1.45163	1.37192	1.53597	2.90735e-38	1269	43766
BCAN	LIV	0.684938	0.64675	0.72538	3.09326e-38	1269	43766
DNPEP	LIV	1.43806	1.36088	1.51962	4.07293e-38	1269	43766
FOLR2	LIV	1.45377	1.3734	1.53885	4.87186e-38	1269	43766
GCNT1	LIV	1.45593	1.37511	1.5415	5.04205e-38	1269	43766
INPP5D	LIV	1.44777	1.36855	1.53157	5.2445e-38	1269	43766
MATN2	LIV	1.4525	1.37231	1.53737	5.58999e-38	1269	43766
XCL1	LIV	1.43984	1.36212	1.522	6.16519e-38	1269	43766
TLR3	LIV	1.43905	1.36146	1.52107	6.55499e-38	1269	43766
SIRPB1	LIV	1.45104	1.37097	1.53579	8.09863e-38	1269	43766
SLAMF1	LIV	1.44958	1.36976	1.53404	8.74841e-38	1269	43766
ZNRD2	LIV	1.45205	1.37148	1.53735	1.52811e-37	1269	43766
NRP1	LIV	1.44322	1.36439	1.52659	1.5852e-37	1269	43766
MMP8	LIV	1.44798	1.36819	1.53242	1.64813e-37	1269	43766
INSL5	LIV	1.45591	1.37439	1.54226	2.18666e-37	1269	43766
ANXA2	LIV	1.44475	1.36539	1.52872	2.56684e-37	1269	43766
BCL2	LIV	1.43585	1.35821	1.51792	2.8955e-37	1269	43766
CD79B	LIV	1.45448	1.373	1.5408	3.70945e-37	1269	43766
FCN1	LIV	1.44182	1.36283	1.52539	4.13606e-37	1269	43766
CLEC4D	LIV	1.44812	1.36785	1.5331	4.23805e-37	1269	43766
AKR1C4	LIV	1.43417	1.3566	1.51618	5.23151e-37	1269	43766
SORT1	LIV	1.43446	1.3568	1.51655	5.48376e-37	1269	43766
CSF3R	LIV	1.43855	1.36001	1.52163	6.35974e-37	1269	43766
ADA	LIV	1.43277	1.35535	1.51461	6.8633e-37	1269	43766
LPCAT2	LIV	1.43258	1.35507	1.51452	9.04348e-37	1269	43766
DPP7	LIV	1.43448	1.35647	1.51699	1.18104e-36	1269	43766
TNFRSF13B	LIV	1.43732	1.3587	1.52049	1.27273e-36	1269	43766
CHRDL1	LIV	1.49113	1.40151	1.58649	1.39869e-36	1269	43766
FABP5	LIV	1.43775	1.35897	1.52109	1.46628e-36	1269	43766
PCSK9	LIV	1.44557	1.36515	1.53072	1.66387e-36	1269	43766
HTRA2	LIV	1.43596	1.3574	1.51907	1.9855e-36	1269	43766
MMP12	LIV	1.47034	1.38477	1.5612	2.07826e-36	1269	43766
NADK	LIV	1.42678	1.35003	1.50789	2.1523e-36	1269	43766
PRUNE2	LIV	1.42588	1.34915	1.50697	3.03652e-36	1269	43766
C2	LIV	1.44526	1.36455	1.53074	3.4387e-36	1269	43766
IGLC2	LIV	1.43683	1.35778	1.52049	3.846e-36	1269	43766
CXCL9	LIV	1.45667	1.37357	1.5448	3.93111e-36	1269	43766
SAT2	LIV	1.42561	1.3488	1.50679	4.02784e-36	1269	43766
MXRA8	LIV	0.685881	0.646587	0.727564	5.36698e-36	1269	43766
NTRK3	LIV	0.692497	0.653784	0.733502	5.86716e-36	1269	43766
SWAP70	LIV	1.42183	1.3456	1.50237	5.87471e-36	1269	43766
RCC1	LIV	1.42837	1.3508	1.51039	6.1663e-36	1269	43766
ADIPOQ	LIV	0.666493	0.625433	0.710249	6.92337e-36	1269	43766
LGMN	LIV	1.42731	1.34988	1.50918	7.25016e-36	1269	43766
VNN2	LIV	1.42873	1.35098	1.51095	7.67338e-36	1269	43766
GAST	LIV	1.43073	1.35252	1.51346	8.65426e-36	1269	43766
NMNAT1	LIV	1.42529	1.34817	1.50681	8.78608e-36	1269	43766
OSM	LIV	1.4307	1.35247	1.51347	9.20527e-36	1269	43766
GPR37	LIV	1.44488	1.3637	1.53089	1.02921e-35	1269	43766
MERTK	LIV	1.44794	1.36601	1.53478	1.30181e-35	1269	43766
ALDH2	LIV	1.42425	1.34709	1.50583	1.50858e-35	1269	43766
CES3	LIV	1.46486	1.37936	1.55566	1.55496e-35	1269	43766
KLF4	LIV	1.43007	1.35155	1.51314	2.14357e-35	1269	43766
PSIP1	LIV	1.41957	1.34318	1.5003	2.18464e-35	1269	43766
CWC15	LIV	1.41432	1.33894	1.49394	2.45963e-35	1269	43766
LETM1	LIV	1.41806	1.3419	1.49854	2.5558e-35	1269	43766
DAG1	LIV	1.42878	1.3503	1.51182	3.36335e-35	1269	43766
GDNF	LIV	1.43661	1.35653	1.52142	3.3738e-35	1269	43766
EEF1D	LIV	1.42982	1.35099	1.51325	4.4473e-35	1269	43766
CLMP	LIV	1.46439	1.3781	1.55607	7.99809e-35	1269	43766
MAMDC2	LIV	1.43906	1.35803	1.52493	8.06665e-35	1269	43766
CPQ	LIV	1.41412	1.33805	1.49451	1.12832e-34	1269	43766
DLL1	LIV	1.43891	1.3577	1.52497	1.2095e-34	1269	43766
FKBP4	LIV	1.41484	1.3383	1.49575	2.16573e-34	1269	43766
DSC2	LIV	1.43612	1.35513	1.52194	2.39686e-34	1269	43766
GM2A	LIV	1.44001	1.35813	1.52682	2.79704e-34	1269	43766
LRP11	LIV	1.42494	1.34617	1.50831	2.8652e-34	1269	43766
EPHX2	LIV	1.41413	1.33752	1.49513	3.37393e-34	1269	43766
TYMP	LIV	1.42127	1.34302	1.50409	4.69054e-34	1269	43766
ISM1	LIV	1.41862	1.34091	1.50084	4.77822e-34	1269	43766
FCGR2A	LIV	1.41091	1.33452	1.49167	8.14774e-34	1269	43766
SIL1	LIV	1.40985	1.33357	1.49049	1.01085e-33	1269	43766
RET	LIV	1.42747	1.34749	1.5122	1.08646e-33	1269	43766
SIGLEC5	LIV	1.41303	1.3359	1.4946	1.46579e-33	1269	43766
CRIP2	LIV	1.43044	1.3496	1.51613	1.71439e-33	1269	43766
DCTPP1	LIV	1.42194	1.3428	1.50574	1.9694e-33	1269	43766
CD5	LIV	1.4112	1.33417	1.49267	2.55935e-33	1269	43766
HHEX	LIV	1.4139	1.33623	1.49609	2.9766e-33	1269	43766
LAMP1	LIV	1.40558	1.32965	1.48586	2.98701e-33	1269	43766
ATRAID	LIV	1.41707	1.33864	1.50011	3.61859e-33	1269	43766
CA6	LIV	0.700459	0.660755	0.742549	5.88971e-33	1269	43766
CTBS	LIV	1.4084	1.33143	1.48981	6.97738e-33	1269	43766
IL12RB1	LIV	1.40904	1.33193	1.49063	7.25488e-33	1269	43766
LAMP3	LIV	1.4163	1.33759	1.49965	8.2312e-33	1269	43766
SHMT1	LIV	1.40464	1.3283	1.48536	9.56019e-33	1269	43766
FCRL5	LIV	1.42023	1.34059	1.5046	9.87267e-33	1269	43766
QPCT	LIV	1.40551	1.32896	1.48648	1.01964e-32	1269	43766
NPDC1	LIV	1.42852	1.34707	1.5149	1.10009e-32	1269	43766
LPL	LIV	0.682784	0.641209	0.727055	1.12258e-32	1269	43766
CCL4	LIV	1.40955	1.33207	1.49153	1.1788e-32	1269	43766
IL16	LIV	1.4059	1.32908	1.48716	1.45028e-32	1269	43766
LSP1	LIV	1.40165	1.32567	1.48198	1.59966e-32	1269	43766
COL3A1	LIV	1.40404	1.32755	1.48493	1.61424e-32	1269	43766
CD8A	LIV	1.39726	1.32214	1.47666	1.82993e-32	1269	43766
HSD17B14	LIV	1.39926	1.32357	1.47928	2.42531e-32	1269	43766
GZMH	LIV	1.41333	1.33466	1.49663	2.42879e-32	1269	43766
CLEC11A	LIV	1.39974	1.32388	1.47994	2.74913e-32	1269	43766
DPP4	LIV	1.40687	1.32941	1.48884	3.30212e-32	1269	43766
SLAMF7	LIV	1.39746	1.32192	1.47731	3.73941e-32	1269	43766
BECN1	LIV	1.40444	1.32741	1.48594	3.84504e-32	1269	43766
VEGFA	LIV	1.39908	1.32299	1.47956	5.63607e-32	1269	43766
MAMDC4	LIV	1.39472	1.31947	1.47427	6.59622e-32	1269	43766
SLAMF6	LIV	1.39899	1.32277	1.47961	7.43185e-32	1269	43766
TNFAIP2	LIV	1.39841	1.3223	1.4789	7.56372e-32	1269	43766
BTN3A2	LIV	1.40241	1.32523	1.48408	1.13355e-31	1269	43766
EIF4EBP1	LIV	1.40164	1.32461	1.48315	1.16374e-31	1269	43766
TIMD4	LIV	1.39775	1.32151	1.47839	1.24581e-31	1269	43766
MICB_MICA	LIV	1.39511	1.31929	1.47529	1.62864e-31	1269	43766
NUDT5	LIV	1.39821	1.32172	1.47913	1.65715e-31	1269	43766
USP28	LIV	1.39874	1.32213	1.4798	1.69134e-31	1269	43766
DNMBP	LIV	1.40252	1.32471	1.48489	3.39384e-31	1269	43766
INSR	LIV	1.39525	1.31892	1.476	3.95767e-31	1269	43766
PDCD1	LIV	1.39387	1.31764	1.47452	5.71395e-31	1269	43766
NCF2	LIV	1.38312	1.30902	1.46141	7.79095e-31	1269	43766
PXN	LIV	1.38922	1.31381	1.46896	7.84323e-31	1269	43766
LBP	LIV	1.38912	1.31365	1.46891	9.0141e-31	1269	43766
FLRT2	LIV	1.39092	1.31506	1.47116	9.17069e-31	1269	43766
SMOC2	LIV	1.42347	1.34041	1.51168	1.16335e-30	1269	43766
PHOSPHO1	LIV	1.40844	1.32836	1.49335	1.9388e-30	1269	43766
NAMPT	LIV	1.38287	1.30829	1.46169	2.08164e-30	1269	43766
GIGYF2	LIV	1.40191	1.32319	1.48531	2.16029e-30	1269	43766
PTPRB	LIV	1.39073	1.31443	1.47146	2.17618e-30	1269	43766
UMOD	LIV	0.71378	0.67375	0.756189	2.34434e-30	1269	43766
ARSB	LIV	1.38977	1.31363	1.47032	2.3629e-30	1269	43766
PRSS22	LIV	1.38671	1.31118	1.46659	2.61309e-30	1269	43766
CEACAM8	LIV	1.39752	1.31963	1.48001	2.6711e-30	1269	43766
EFNA1	LIV	1.39944	1.32097	1.48258	3.57068e-30	1269	43766
CD101	LIV	1.38243	1.30764	1.46149	3.61013e-30	1269	43766
NRP2	LIV	1.388	1.31161	1.46883	7.26019e-30	1269	43766
CALB2	LIV	1.39483	1.31688	1.47739	8.11759e-30	1269	43766
RNASE3	LIV	1.3837	1.30818	1.46358	8.24364e-30	1269	43766
ITGB2	LIV	1.38629	1.31019	1.4668	8.36918e-30	1269	43766
HDGFL2	LIV	1.38084	1.30588	1.46011	9.21592e-30	1269	43766
SCAMP3	LIV	1.38724	1.3108	1.46814	1.05643e-29	1269	43766
HSPB6	LIV	1.43843	1.35061	1.53197	1.16554e-29	1269	43766
ABCA2	LIV	1.38465	1.30866	1.46505	1.28756e-29	1269	43766
NCR3LG1	LIV	1.40858	1.32727	1.49488	1.43749e-29	1269	43766
SCARA5	LIV	1.403	1.32291	1.48793	1.44065e-29	1269	43766
CST7	LIV	1.37276	1.29928	1.4504	1.51515e-29	1269	43766
WFDC2	LIV	1.42219	1.33776	1.51195	1.6729e-29	1269	43766
SUMF2	LIV	1.37796	1.30325	1.45696	1.79776e-29	1269	43766
KYAT1	LIV	1.38096	1.30559	1.46068	1.80153e-29	1269	43766
AGR3	LIV	1.3761	1.3016	1.45487	2.54225e-29	1269	43766
HSDL2	LIV	1.37481	1.30052	1.45334	2.87257e-29	1269	43766
TDO2	LIV	1.37328	1.2993	1.45148	3.02844e-29	1269	43766
IL12A_IL12B	LIV	1.3855	1.3088	1.46668	3.16839e-29	1269	43766
LTBP2	LIV	1.45012	1.35893	1.54743	3.44308e-29	1269	43766
PKD1	LIV	1.40441	1.32343	1.49034	3.71133e-29	1269	43766
B4GALT1	LIV	1.38944	1.31176	1.47173	3.89308e-29	1269	43766
MDK	LIV	1.3793	1.30382	1.45914	4.06314e-29	1269	43766
KLRB1	LIV	1.38538	1.30856	1.46672	4.14391e-29	1269	43766
CD244	LIV	1.37457	1.30011	1.45329	4.2477e-29	1269	43766
STX8	LIV	1.38426	1.3075	1.46552	5.60979e-29	1269	43766
CHRDL2	LIV	1.39127	1.31283	1.47441	7.04319e-29	1269	43766
GPI	LIV	1.37624	1.30106	1.45576	7.7899e-29	1269	43766
NACC1	LIV	1.37519	1.29996	1.45477	1.26815e-28	1269	43766
FUT3_FUT5	LIV	1.39029	1.31169	1.47361	1.30074e-28	1269	43766
FMNL1	LIV	1.36686	1.2933	1.44461	1.71107e-28	1269	43766
ABL1	LIV	1.37879	1.30256	1.45948	1.76071e-28	1269	43766
SELPLG	LIV	1.37084	1.29627	1.44969	2.09922e-28	1269	43766
LECT2	LIV	1.43527	1.34612	1.53033	2.35341e-28	1269	43766
RASSF2	LIV	1.36616	1.29255	1.44396	2.41989e-28	1269	43766
IL12B	LIV	1.37809	1.30174	1.45892	2.79165e-28	1269	43766
HLA_DRA	LIV	1.36787	1.29372	1.44626	3.15418e-28	1269	43766
LRRFIP1	LIV	1.37728	1.30099	1.45805	3.44584e-28	1269	43766
MNDA	LIV	1.35803	1.28591	1.4342	4.20067e-28	1269	43766
C1RL	LIV	1.37391	1.29819	1.45405	4.66017e-28	1269	43766
NAGK	LIV	1.37644	1.30006	1.45731	5.40622e-28	1269	43766
LAP3	LIV	1.36954	1.29467	1.44873	5.67477e-28	1269	43766
VEGFB	LIV	1.37357	1.29776	1.45381	6.10126e-28	1269	43766
SERPINA7	LIV	1.37178	1.29628	1.45167	7.03661e-28	1269	43766
PSME2	LIV	1.37271	1.29694	1.45291	7.82689e-28	1269	43766
CD300LF	LIV	1.37787	1.30091	1.45937	8.13148e-28	1269	43766
AZU1	LIV	1.36665	1.2922	1.44539	8.35516e-28	1269	43766
LDLR	LIV	1.36168	1.28834	1.4392	8.41283e-28	1269	43766
GAPDH	LIV	1.35299	1.28139	1.42859	1.18261e-27	1269	43766
PDCD6	LIV	1.37117	1.29544	1.45133	1.29045e-27	1269	43766
KEL	LIV	1.37131	1.29523	1.45186	2.16397e-27	1269	43766
MOCS2	LIV	1.36903	1.29337	1.44911	2.51623e-27	1269	43766
IL15	LIV	1.36176	1.28774	1.44003	2.52587e-27	1269	43766
CD14	LIV	1.36774	1.29235	1.44752	2.5967e-27	1269	43766
CXCL16	LIV	1.36729	1.29193	1.44704	2.92835e-27	1269	43766
AXL	LIV	1.35879	1.28532	1.43646	3.07999e-27	1269	43766
FAM3C	LIV	1.38057	1.30205	1.46382	3.65637e-27	1269	43766
FNTA	LIV	1.35731	1.28406	1.43473	3.67482e-27	1269	43766
MAP2	LIV	1.3641	1.2892	1.44335	4.44644e-27	1269	43766
KLRD1	LIV	1.36778	1.29204	1.44796	4.50434e-27	1269	43766
PAM	LIV	1.36275	1.28808	1.44174	5.02169e-27	1269	43766
CCL18	LIV	1.36732	1.29145	1.44764	6.44895e-27	1269	43766
CDH6	LIV	1.3618	1.2871	1.44083	7.48256e-27	1269	43766
PRTN3	LIV	1.35712	1.28342	1.43505	8.26449e-27	1269	43766
TNFSF12	LIV	0.736234	0.696101	0.778681	9.45313e-27	1269	43766
CLGN	LIV	1.34923	1.27724	1.42529	9.50286e-27	1269	43766
CRTAM	LIV	1.35945	1.28509	1.43811	1.0186e-26	1269	43766
CC2D1A	LIV	1.36116	1.28637	1.44029	1.07659e-26	1269	43766
PAG1	LIV	1.35385	1.28072	1.43116	1.10615e-26	1269	43766
VTI1A	LIV	1.3654	1.28948	1.44578	1.40205e-26	1269	43766
EIF4G1	LIV	1.36153	1.28647	1.44096	1.45156e-26	1269	43766
PRKAR2A	LIV	1.35871	1.28427	1.43746	1.51753e-26	1269	43766
CD2AP	LIV	1.3622	1.28693	1.44187	1.59284e-26	1269	43766
BTN2A1	LIV	1.36774	1.29108	1.44895	1.92914e-26	1269	43766
PTPRM	LIV	1.35794	1.28351	1.43668	1.95817e-26	1269	43766
NUCB2	LIV	1.35974	1.28482	1.43904	2.24926e-26	1269	43766
RCOR1	LIV	1.34958	1.2769	1.42639	2.54506e-26	1269	43766
CFD	LIV	1.36675	1.29006	1.44799	2.84607e-26	1269	43766
VWC2L	LIV	0.733977	0.69314	0.77722	3.35322e-26	1269	43766
COCH	LIV	1.36162	1.28591	1.44178	3.85945e-26	1269	43766
PALM	LIV	1.3677	1.2905	1.44952	4.44311e-26	1269	43766
FCRLB	LIV	1.36273	1.28667	1.44329	4.46138e-26	1269	43766
NRCAM	LIV	1.35455	1.28037	1.43303	4.53069e-26	1269	43766
ADAM15	LIV	1.34694	1.27448	1.42353	4.77856e-26	1269	43766
PGLYRP1	LIV	1.35685	1.28207	1.43599	5.0658e-26	1269	43766
ITGAL	LIV	1.35291	1.27902	1.43107	5.18995e-26	1269	43766
PREB	LIV	1.35078	1.27738	1.4284	5.2064e-26	1269	43766
SIGLEC6	LIV	1.35223	1.27849	1.43023	5.2833e-26	1269	43766
MMP9	LIV	1.35754	1.28254	1.43692	5.49956e-26	1269	43766
WASHC3	LIV	1.35835	1.28309	1.43803	6.2204e-26	1269	43766
PI3	LIV	1.37048	1.29239	1.4533	6.39305e-26	1269	43766
DEFB4A_DEFB4B	LIV	1.36741	1.29003	1.44944	6.4364e-26	1269	43766
TLR1	LIV	1.35079	1.27722	1.42859	6.71326e-26	1269	43766
HS6ST1	LIV	1.35129	1.2776	1.42924	6.84358e-26	1269	43766
DNM3	LIV	1.35178	1.27785	1.42998	8.24945e-26	1269	43766
ENG	LIV	1.34482	1.27248	1.42127	8.50623e-26	1269	43766
CD86	LIV	1.34962	1.27614	1.42732	8.90103e-26	1269	43766
COL4A1	LIV	1.3517	1.2777	1.42998	9.48111e-26	1269	43766
EPHA1	LIV	1.37732	1.29732	1.46225	1.00671e-25	1269	43766
GSN	LIV	0.742609	0.702385	0.785136	1.14098e-25	1269	43766
BMP6	LIV	1.34354	1.27118	1.42003	1.40716e-25	1269	43766
TOP2B	LIV	1.34514	1.27236	1.42208	1.51158e-25	1269	43766
NCAN	LIV	0.729716	0.687786	0.774202	1.6963e-25	1269	43766
CIT	LIV	1.34686	1.27353	1.42442	1.90754e-25	1269	43766
SLC27A4	LIV	1.36405	1.28657	1.44619	2.34562e-25	1269	43766
TDP1	LIV	1.33896	1.2672	1.41478	2.87856e-25	1269	43766
PDGFRA	LIV	1.34877	1.27467	1.42719	3.14306e-25	1269	43766
NGRN	LIV	1.34397	1.27097	1.42117	3.24974e-25	1269	43766
SMTN	LIV	1.35538	1.27971	1.43553	3.2597e-25	1269	43766
EGFL7	LIV	1.35571	1.27984	1.43608	3.86979e-25	1269	43766
VSTM2L	LIV	1.33906	1.267	1.41521	4.35576e-25	1269	43766
HSPA1A	LIV	1.3432	1.27014	1.42047	4.66956e-25	1269	43766
PRDX3	LIV	1.33868	1.26663	1.41483	4.98661e-25	1269	43766
F7	LIV	1.34708	1.27298	1.42549	5.65572e-25	1269	43766
BAG4	LIV	1.34309	1.26979	1.42062	6.942e-25	1269	43766
PSME1	LIV	1.34646	1.27232	1.42493	7.5221e-25	1269	43766
AOC3	LIV	1.36291	1.28479	1.44577	8.51548e-25	1269	43766
LIF	LIV	1.33646	1.26446	1.41257	1.02548e-24	1269	43766
CEACAM6	LIV	1.3393	1.26662	1.41616	1.04741e-24	1269	43766
CXCL17	LIV	1.36855	1.28895	1.45308	1.05352e-24	1269	43766
C1QTNF5	LIV	1.33661	1.26454	1.4128	1.08599e-24	1269	43766
CDC27	LIV	1.34464	1.27064	1.42295	1.14606e-24	1269	43766
TCN2	LIV	1.34031	1.26732	1.41751	1.16153e-24	1269	43766
LILRA3	LIV	1.3382	1.26566	1.4149	1.2461e-24	1269	43766
IL1R1	LIV	1.33852	1.26578	1.41543	1.48387e-24	1269	43766
ITGB7	LIV	1.33469	1.26285	1.41062	1.50218e-24	1269	43766
C7orf50	LIV	1.33771	1.26512	1.41447	1.60208e-24	1269	43766
WDR46	LIV	1.33419	1.26228	1.4102	1.98763e-24	1269	43766
HMGCL	LIV	1.33372	1.26178	1.40976	2.46553e-24	1269	43766
PCDH9	LIV	1.33763	1.26471	1.41476	2.67221e-24	1269	43766
HEXIM1	LIV	1.34368	1.26925	1.42248	2.98066e-24	1269	43766
STC2	LIV	1.35235	1.2756	1.43371	4.23873e-24	1269	43766
FOLH1	LIV	1.33437	1.26189	1.41102	4.37783e-24	1269	43766
F11R	LIV	1.33953	1.26579	1.41756	4.56773e-24	1269	43766
TXNDC15	LIV	1.32848	1.25707	1.40395	7.10457e-24	1269	43766
HMOX1	LIV	1.34044	1.26616	1.41908	7.29301e-24	1269	43766
TRIM24	LIV	1.33414	1.26135	1.41114	7.45425e-24	1269	43766
LONP1	LIV	1.32995	1.25812	1.40588	7.80633e-24	1269	43766
FGFBP1	LIV	0.748161	0.707026	0.79169	8.68175e-24	1269	43766
IDO1	LIV	1.34042	1.26601	1.41921	8.82791e-24	1269	43766
CLEC4A	LIV	0.748763	0.707693	0.792218	8.97621e-24	1269	43766
PPCDC	LIV	1.338	1.26403	1.4163	1.07489e-23	1269	43766
CD5L	LIV	1.33154	1.25892	1.40835	1.42016e-23	1269	43766
CLEC7A	LIV	1.33871	1.26417	1.41766	1.88938e-23	1269	43766
C1QTNF6	LIV	1.32561	1.2542	1.40108	1.92265e-23	1269	43766
PIK3IP1	LIV	1.35773	1.27842	1.44196	2.32751e-23	1269	43766
KLRK1	LIV	1.32651	1.25472	1.4024	2.41581e-23	1269	43766
CFC1	LIV	1.32953	1.2569	1.40635	2.84478e-23	1269	43766
TMSB10	LIV	1.3338	1.26011	1.41179	2.96103e-23	1269	43766
ECI2	LIV	1.32121	1.25022	1.39623	4.79538e-23	1269	43766
LARP1	LIV	1.31828	1.24792	1.3926	5.38549e-23	1269	43766
BACH1	LIV	1.32677	1.25435	1.40338	5.45765e-23	1269	43766
FCRL2	LIV	1.32572	1.25297	1.4027	1.2245e-22	1269	43766
LEO1	LIV	1.31883	1.24757	1.39416	1.59077e-22	1269	43766
IGFBP2	LIV	0.748108	0.705679	0.793088	1.99742e-22	1269	43766
TNFRSF21	LIV	1.32546	1.25241	1.40276	1.99872e-22	1269	43766
OGFR	LIV	1.33496	1.25953	1.41492	2.13666e-22	1269	43766
ART3	LIV	0.746069	0.703333	0.791402	2.17456e-22	1269	43766
RAB44	LIV	1.31805	1.24671	1.39347	2.30674e-22	1269	43766
TFF1	LIV	1.32594	1.25267	1.4035	2.30849e-22	1269	43766
LHPP	LIV	1.32466	1.25169	1.40189	2.36151e-22	1269	43766
PCYT2	LIV	1.32112	1.24898	1.39743	2.48497e-22	1269	43766
TRIAP1	LIV	1.32233	1.24985	1.39902	2.63964e-22	1269	43766
OTUD7B	LIV	1.32602	1.25256	1.40379	2.89549e-22	1269	43766
VWF	LIV	1.31425	1.24366	1.38885	2.97831e-22	1269	43766
CXCL6	LIV	1.31461	1.24391	1.38933	3.06436e-22	1269	43766
EFCAB14	LIV	1.33663	1.26047	1.41739	3.21599e-22	1269	43766
DSCAM	LIV	1.31665	1.24537	1.39201	3.41119e-22	1269	43766
PEBP1	LIV	1.32317	1.25028	1.40031	3.45062e-22	1269	43766
DYNLT1	LIV	1.30889	1.23941	1.38227	3.95394e-22	1269	43766
AHCY	LIV	1.32359	1.25046	1.40099	4.12514e-22	1269	43766
SSNA1	LIV	1.31933	1.24714	1.3957	4.7912e-22	1269	43766
GLO1	LIV	1.31817	1.24625	1.39423	4.865e-22	1269	43766
ASAH2	LIV	1.32258	1.24954	1.39989	5.10754e-22	1269	43766
PLSCR3	LIV	1.32395	1.25057	1.40165	5.15877e-22	1269	43766
TNFSF13	LIV	1.33671	1.26014	1.41793	5.28086e-22	1269	43766
MAPK9	LIV	1.32411	1.25063	1.40192	5.58671e-22	1269	43766
CCN3	LIV	1.34287	1.26465	1.42593	6.09007e-22	1269	43766
DGCR6	LIV	1.3097	1.23968	1.38368	6.37683e-22	1269	43766
TXLNA	LIV	1.32159	1.24862	1.39883	6.46987e-22	1269	43766
AHSG	LIV	1.31521	1.24379	1.39073	6.70738e-22	1269	43766
HLA_E	LIV	1.33102	1.25566	1.41091	6.89715e-22	1269	43766
PLA2G2A	LIV	1.32262	1.24931	1.40024	7.21089e-22	1269	43766
NFKBIE	LIV	1.31767	1.24548	1.39404	8.2534e-22	1269	43766
PTGDS	LIV	1.34105	1.26302	1.4239	8.45397e-22	1269	43766
PDCD5	LIV	1.31706	1.24497	1.39333	8.91822e-22	1269	43766
PLA2G1B	LIV	0.757473	0.715652	0.801738	9.17607e-22	1269	43766
TNFSF14	LIV	1.31298	1.24182	1.38822	9.93146e-22	1269	43766
TYRO3	LIV	1.31137	1.24057	1.38621	1.04049e-21	1269	43766
FLT3LG	LIV	1.32587	1.25138	1.4048	1.16494e-21	1269	43766
SLITRK1	LIV	0.75573	0.713563	0.800389	1.16715e-21	1269	43766
PTPN1	LIV	1.31956	1.24654	1.39685	1.32772e-21	1269	43766
UBE2L6	LIV	1.31786	1.24523	1.39473	1.39041e-21	1269	43766
PPP3R1	LIV	1.32122	1.24774	1.39903	1.41233e-21	1269	43766
FUS	LIV	1.31599	1.24375	1.39242	1.53337e-21	1269	43766
BST1	LIV	1.31657	1.24417	1.39319	1.57005e-21	1269	43766
DPEP2	LIV	1.31296	1.24116	1.38891	2.30629e-21	1269	43766
MET	LIV	0.759748	0.717802	0.804144	2.48017e-21	1269	43766
TXNDC5	LIV	1.31379	1.2417	1.39007	2.58586e-21	1269	43766
FUCA1	LIV	1.30634	1.23605	1.38063	2.82176e-21	1269	43766
VAMP8	LIV	1.30855	1.23764	1.38351	3.0481e-21	1269	43766
LRPAP1	LIV	1.3094	1.23819	1.38471	3.43019e-21	1269	43766
BAG6	LIV	1.31863	1.24508	1.39653	3.55533e-21	1269	43766
APLP1	LIV	0.762577	0.720821	0.806751	3.94458e-21	1269	43766
CD164	LIV	1.31207	1.24008	1.38824	3.96377e-21	1269	43766
SRPK2	LIV	1.31185	1.23977	1.38813	4.79495e-21	1269	43766
KLRF1	LIV	1.3195	1.24548	1.39792	4.82422e-21	1269	43766
FCRL1	LIV	1.31236	1.24008	1.38886	5.26403e-21	1269	43766
HPGDS	LIV	0.766197	0.724776	0.809984	5.88431e-21	1269	43766
TIGAR	LIV	1.30984	1.23807	1.38578	6.16468e-21	1269	43766
CD46	LIV	1.31306	1.24047	1.3899	6.1794e-21	1269	43766
FGA	LIV	1.31449	1.24151	1.39176	6.4304e-21	1269	43766
MDH1	LIV	1.30884	1.23713	1.38469	7.78033e-21	1269	43766
CEACAM3	LIV	1.30093	1.23116	1.37465	8.39148e-21	1269	43766
BCAT1	LIV	1.30825	1.2365	1.38416	9.9362e-21	1269	43766
SERPINE1	LIV	1.30638	1.2351	1.38178	1.00738e-20	1269	43766
WFIKKN2	LIV	0.767166	0.725601	0.81111	1.09579e-20	1269	43766
PQBP1	LIV	1.29954	1.2298	1.37324	1.28449e-20	1269	43766
GLYR1	LIV	1.29946	1.2296	1.37329	1.52726e-20	1269	43766
SERPIND1	LIV	1.30273	1.232	1.37752	1.61018e-20	1269	43766
SDK2	LIV	1.30435	1.23316	1.37966	1.72244e-20	1269	43766
BAX	LIV	1.3033	1.2323	1.37839	1.88477e-20	1269	43766
PRKRA	LIV	1.30343	1.23227	1.37869	2.20164e-20	1269	43766
NBL1	LIV	1.31379	1.23999	1.39198	2.20216e-20	1269	43766
A1BG	LIV	1.32497	1.24828	1.40637	2.24098e-20	1269	43766
ERMAP	LIV	1.31437	1.24037	1.39278	2.32698e-20	1269	43766
PTX3	LIV	1.30582	1.23399	1.38183	2.38412e-20	1269	43766
PDZD2	LIV	1.30511	1.23344	1.38093	2.43195e-20	1269	43766
MST1	LIV	1.29894	1.22885	1.37304	2.43786e-20	1269	43766
SLC9A3R2	LIV	1.30584	1.23394	1.38194	2.59332e-20	1269	43766
GPR15L	LIV	1.31313	1.23921	1.39145	3.08554e-20	1269	43766
LYPD8	LIV	1.29958	1.22907	1.37414	3.35471e-20	1269	43766
TFF3	LIV	1.31361	1.23945	1.39221	3.58193e-20	1269	43766
BPIFA2	LIV	0.769373	0.727574	0.813574	3.61209e-20	1269	43766
CPOX	LIV	1.29981	1.22914	1.37453	3.77454e-20	1269	43766
PTH	LIV	1.31002	1.23673	1.38765	3.81444e-20	1269	43766
OLR1	LIV	1.30246	1.23108	1.37799	3.9788e-20	1269	43766
TOMM20	LIV	1.29725	1.22717	1.37132	4.11253e-20	1269	43766
AP1G2	LIV	1.30497	1.23289	1.38127	4.24933e-20	1269	43766
DKK4	LIV	1.30402	1.23212	1.38011	4.57353e-20	1269	43766
GIMAP8	LIV	1.29598	1.22611	1.36983	4.79402e-20	1269	43766
CEP85	LIV	1.30761	1.23453	1.38501	6.19143e-20	1269	43766
SLC16A1	LIV	1.29522	1.22528	1.36916	6.68325e-20	1269	43766
IL15RA	LIV	1.30617	1.23338	1.38325	6.82549e-20	1269	43766
CGREF1	LIV	1.29887	1.22792	1.37391	7.17458e-20	1269	43766
NDUFS6	LIV	1.29539	1.22529	1.3695	7.66953e-20	1269	43766
WWP2	LIV	1.30118	1.22953	1.377	8.19943e-20	1269	43766
TDRKH	LIV	1.30599	1.2331	1.3832	8.22807e-20	1269	43766
SCARF1	LIV	1.30005	1.22863	1.37562	8.81846e-20	1269	43766
PRSS2	LIV	1.2973	1.22656	1.37211	9.13066e-20	1269	43766
AZI2	LIV	1.30402	1.23151	1.38081	9.59192e-20	1269	43766
SELENOP	LIV	0.77323	0.731484	0.817358	1.06577e-19	1269	43766
DMP1	LIV	0.766371	0.723577	0.811696	1.12288e-19	1269	43766
IL19	LIV	1.30024	1.22856	1.37611	1.14466e-19	1269	43766
CCN1	LIV	1.30556	1.23243	1.38304	1.24152e-19	1269	43766
TMPRSS15	LIV	1.29602	1.22528	1.37085	1.37906e-19	1269	43766
PCDH12	LIV	1.29049	1.22118	1.36374	1.37936e-19	1269	43766
RNF43	LIV	1.29024	1.22084	1.36358	1.6645e-19	1269	43766
PSPN	LIV	1.40279	1.30323	1.50996	2.03671e-19	1269	43766
NID1	LIV	1.29977	1.22771	1.37606	2.06723e-19	1269	43766
PLEKHO1	LIV	1.30157	1.22903	1.37838	2.08252e-19	1269	43766
COX5B	LIV	1.28928	1.2199	1.36261	2.20406e-19	1269	43766
SPINK1	LIV	1.30447	1.23112	1.38219	2.22137e-19	1269	43766
OGN	LIV	1.31612	1.2397	1.39724	2.24491e-19	1269	43766
COL15A1	LIV	1.30202	1.22924	1.3791	2.39483e-19	1269	43766
SPINT2	LIV	1.29802	1.22617	1.37409	2.77697e-19	1269	43766
PTGES2	LIV	1.29182	1.22154	1.36615	2.9262e-19	1269	43766
ANXA10	LIV	1.29299	1.22237	1.36769	3.03811e-19	1269	43766
STAT2	LIV	1.2965	1.22483	1.37236	3.56522e-19	1269	43766
GALNT3	LIV	1.28795	1.21836	1.36151	4.29885e-19	1269	43766
PECAM1	LIV	1.29415	1.22277	1.3697	5.20305e-19	1269	43766
C1S	LIV	1.2872	1.21761	1.36077	5.43704e-19	1269	43766
NFYA	LIV	1.28301	1.21447	1.35542	5.76729e-19	1269	43766
EBI3_IL27	LIV	1.2957	1.22377	1.37187	6.16666e-19	1269	43766
ANGPTL1	LIV	1.29165	1.22073	1.36669	6.56472e-19	1269	43766
GPNMB	LIV	1.28817	1.21809	1.36227	7.12067e-19	1269	43766
CRELD2	LIV	1.28921	1.2188	1.36369	7.63424e-19	1269	43766
PDCD1LG2	LIV	1.29025	1.21956	1.36505	7.72925e-19	1269	43766
BCL2L15	LIV	1.28842	1.21819	1.36271	7.95014e-19	1269	43766
ADAMTSL4	LIV	1.29325	1.22173	1.36896	8.01993e-19	1269	43766
BOLA1	LIV	1.28697	1.2171	1.36085	8.07646e-19	1269	43766
L3HYPDH	LIV	1.28581	1.21624	1.35935	8.09905e-19	1269	43766
CYB5R2	LIV	1.29389	1.22215	1.36984	8.53966e-19	1269	43766
TARBP2	LIV	1.29505	1.22298	1.37136	8.72741e-19	1269	43766
CRH	LIV	0.776645	0.73436	0.821365	8.79891e-19	1269	43766
PPP1R9B	LIV	1.29714	1.22447	1.37412	9.18741e-19	1269	43766
EHBP1	LIV	1.29432	1.22239	1.37049	9.2694e-19	1269	43766
FCER2	LIV	1.2905	1.21956	1.36556	9.52043e-19	1269	43766
CASP1	LIV	1.28836	1.21798	1.36281	9.60385e-19	1269	43766
TNIP1	LIV	1.29015	1.21922	1.36521	1.04607e-18	1269	43766
CD34	LIV	0.777877	0.735668	0.822509	1.10052e-18	1269	43766
AP3B1	LIV	1.28727	1.217	1.3616	1.17658e-18	1269	43766
CCL25	LIV	1.29078	1.21952	1.3662	1.2543e-18	1269	43766
TNFRSF10C	LIV	1.28653	1.2164	1.36071	1.25678e-18	1269	43766
ACTA2	LIV	1.31895	1.24013	1.40278	1.30383e-18	1269	43766
IFNL1	LIV	1.28341	1.214	1.35678	1.41326e-18	1269	43766
CD33	LIV	1.28431	1.21466	1.35796	1.42982e-18	1269	43766
LAMA4	LIV	1.28388	1.21432	1.35742	1.45519e-18	1269	43766
OPLAH	LIV	1.28462	1.21474	1.35852	1.68122e-18	1269	43766
ITGA11	LIV	0.777481	0.7349	0.822529	1.98051e-18	1269	43766
KRT19	LIV	1.29398	1.22139	1.37089	2.14771e-18	1269	43766
CSF2RA	LIV	1.28102	1.2118	1.35418	2.35547e-18	1269	43766
DBI	LIV	1.28679	1.216	1.36169	2.43875e-18	1269	43766
MAVS	LIV	1.29549	1.22234	1.37302	2.54303e-18	1269	43766
OLFM4	LIV	1.28657	1.21574	1.36154	2.7608e-18	1269	43766
ENPP6	LIV	0.77622	0.733253	0.821705	2.81082e-18	1269	43766
FIS1	LIV	1.28251	1.21265	1.35639	3.12864e-18	1269	43766
FETUB	LIV	1.29268	1.22007	1.36961	3.19727e-18	1269	43766
EIF2AK2	LIV	1.28521	1.21446	1.36009	3.794e-18	1269	43766
CCL2	LIV	1.27796	1.20912	1.35072	3.91721e-18	1269	43766
IGDCC4	LIV	0.771257	0.727313	0.817855	4.03583e-18	1269	43766
CCN5	LIV	1.30943	1.23204	1.39168	4.20084e-18	1269	43766
MFAP5	LIV	1.29014	1.21791	1.36665	4.47021e-18	1269	43766
SIRPA	LIV	1.27762	1.20868	1.35049	4.86979e-18	1269	43766
ERP44	LIV	1.2834	1.21288	1.35802	5.01716e-18	1269	43766
SIT1	LIV	1.27767	1.20863	1.35066	5.36738e-18	1269	43766
CPVL	LIV	1.27656	1.20777	1.34927	5.65509e-18	1269	43766
TFRC	LIV	1.28271	1.21226	1.35726	5.70733e-18	1269	43766
CD38	LIV	1.3496	1.26084	1.4446	5.72969e-18	1269	43766
CR2	LIV	1.2782	1.20894	1.35143	5.85456e-18	1269	43766
SH3GLB2	LIV	1.28016	1.2103	1.35406	6.34556e-18	1269	43766
PMS1	LIV	1.27262	1.20474	1.34432	6.66008e-18	1269	43766
ACHE	LIV	1.28735	1.21549	1.36345	6.74764e-18	1269	43766
NUDT16	LIV	1.27849	1.20902	1.35196	6.78053e-18	1269	43766
ALPP	LIV	1.27516	1.20656	1.34765	6.95854e-18	1269	43766
STX7	LIV	1.29021	1.21754	1.36722	7.04568e-18	1269	43766
CD276	LIV	1.29127	1.21821	1.36872	7.84008e-18	1269	43766
IFNGR1	LIV	1.28419	1.21305	1.35951	7.87344e-18	1269	43766
LCP1	LIV	1.27097	1.20338	1.34234	7.9111e-18	1269	43766
CDA	LIV	1.28238	1.21172	1.35718	7.97207e-18	1269	43766
TOR1AIP1	LIV	1.27879	1.20908	1.35252	8.06106e-18	1269	43766
FRZB	LIV	1.28242	1.21164	1.35733	8.89684e-18	1269	43766
KIT	LIV	0.778628	0.735394	0.824405	9.10474e-18	1269	43766
LMNB1	LIV	1.27618	1.20689	1.34946	1.11056e-17	1269	43766
LAG3	LIV	1.28183	1.21094	1.35687	1.19286e-17	1269	43766
ENPEP	LIV	1.2703	1.20237	1.34207	1.43494e-17	1269	43766
CLEC14A	LIV	1.2876	1.21474	1.36484	1.81852e-17	1269	43766
MYCBP2	LIV	1.2674	1.19998	1.33862	1.95733e-17	1269	43766
PSRC1	LIV	1.2726	1.20359	1.34556	2.34918e-17	1269	43766
PLIN3	LIV	1.27714	1.20687	1.3515	2.40834e-17	1269	43766
CKB	LIV	0.778953	0.735158	0.825357	2.64785e-17	1269	43766
CRYM	LIV	1.27301	1.20377	1.34623	2.68472e-17	1269	43766
ADAMTS16	LIV	1.29011	1.21609	1.36863	2.90573e-17	1269	43766
FCGR3B	LIV	1.27318	1.20382	1.34655	2.9229e-17	1269	43766
IL10	LIV	1.27183	1.20279	1.34484	3.07596e-17	1269	43766
DNAJB14	LIV	1.2721	1.20284	1.34534	3.58071e-17	1269	43766
IL17RB	LIV	0.785157	0.74212	0.830689	4.11725e-17	1269	43766
EGFR	LIV	0.78205	0.738476	0.828195	4.29695e-17	1269	43766
GHRL	LIV	0.781263	0.737558	0.827558	4.30701e-17	1269	43766
PGD	LIV	1.27227	1.20276	1.34579	4.4313e-17	1269	43766
CPPED1	LIV	1.27346	1.20352	1.34746	4.93213e-17	1269	43766
RNF41	LIV	1.27323	1.20328	1.34725	5.35482e-17	1269	43766
LILRA6	LIV	1.26764	1.19918	1.34001	5.64639e-17	1269	43766
CAMSAP1	LIV	1.27941	1.20757	1.35551	6.40201e-17	1269	43766
ZBP1	LIV	1.26901	1.20002	1.34196	6.64149e-17	1269	43766
DEFA1_DEFA1B	LIV	1.27136	1.2017	1.34506	6.79485e-17	1269	43766
RALY	LIV	1.26878	1.19975	1.34179	7.42101e-17	1269	43766
FGL1	LIV	1.28435	1.21092	1.36224	8.02589e-17	1269	43766
TBC1D5	LIV	1.27173	1.20172	1.34581	8.75807e-17	1269	43766
BLNK	LIV	1.26386	1.196	1.33556	9.02755e-17	1269	43766
CEBPB	LIV	1.27202	1.20182	1.34633	9.86086e-17	1269	43766
SUGP1	LIV	1.2701	1.20036	1.34388	1.05292e-16	1269	43766
FCRL6	LIV	1.26909	1.19959	1.34261	1.10578e-16	1269	43766
GCG	LIV	1.26867	1.19921	1.34216	1.2006e-16	1269	43766
CDH15	LIV	1.31441	1.23193	1.40242	1.35734e-16	1269	43766
DTX3	LIV	1.28931	1.21393	1.36937	1.37602e-16	1269	43766
STK11	LIV	1.26692	1.19781	1.34001	1.37908e-16	1269	43766
ARHGEF5	LIV	1.25944	1.19224	1.33042	1.64415e-16	1269	43766
S100P	LIV	1.2703	1.19996	1.34475	1.82898e-16	1269	43766
ATG16L1	LIV	1.2672	1.19772	1.34072	1.86942e-16	1269	43766
PDIA3	LIV	1.26315	1.19476	1.33545	1.94027e-16	1269	43766
MICALL2	LIV	1.27284	1.20173	1.34816	1.95871e-16	1269	43766
RBPMS2	LIV	1.27372	1.20236	1.34932	1.95917e-16	1269	43766
RECK	LIV	1.27474	1.20309	1.35066	1.96138e-16	1269	43766
NFE2	LIV	1.27255	1.20145	1.34787	2.10508e-16	1269	43766
ADGRF5	LIV	1.26974	1.19941	1.34419	2.13436e-16	1269	43766
RETN	LIV	1.26657	1.19712	1.34005	2.15994e-16	1269	43766
LCAT	LIV	1.26344	1.19474	1.33608	2.44441e-16	1269	43766
SFRP4	LIV	1.26651	1.19691	1.34015	2.54494e-16	1269	43766
METAP2	LIV	1.26289	1.19413	1.33561	3.06206e-16	1269	43766
COMMD1	LIV	1.2652	1.19565	1.3388	3.52135e-16	1269	43766
SLMAP	LIV	1.26926	1.19853	1.34416	3.62888e-16	1269	43766
USP25	LIV	1.26371	1.19453	1.33689	3.67985e-16	1269	43766
FLT4	LIV	1.25926	1.19131	1.33108	3.77884e-16	1269	43766
GATD3	LIV	1.26102	1.19257	1.33341	3.8209e-16	1269	43766
CTSH	LIV	1.26154	1.19285	1.33418	4.15523e-16	1269	43766
SLC39A5	LIV	1.27137	1.19986	1.34715	4.35049e-16	1269	43766
CDC42BPB	LIV	1.27141	1.19986	1.34723	4.46438e-16	1269	43766
LRRN1	LIV	0.792753	0.749559	0.838436	4.49247e-16	1269	43766
EPPK1	LIV	1.26301	1.19375	1.33628	4.86542e-16	1269	43766
DNAJB1	LIV	1.26013	1.19159	1.33262	5.39375e-16	1269	43766
ICAM2	LIV	1.25526	1.18807	1.32624	5.48525e-16	1269	43766
BTD	LIV	1.25941	1.19095	1.3318	6.03089e-16	1269	43766
MYO9B	LIV	1.2607	1.19148	1.33393	8.93315e-16	1269	43766
VSIG10	LIV	1.25356	1.18624	1.3247	1.02456e-15	1269	43766
FASLG	LIV	0.786681	0.741885	0.834182	1.04925e-15	1269	43766
EPHB4	LIV	1.26282	1.1927	1.33706	1.18874e-15	1269	43766
PRKAB1	LIV	1.25787	1.18917	1.33055	1.18934e-15	1269	43766
SCT	LIV	0.799894	0.757294	0.84489	1.2832e-15	1269	43766
CALCOCO2	LIV	1.25966	1.19033	1.33302	1.32124e-15	1269	43766
LGALS3	LIV	1.27068	1.19815	1.34761	1.36706e-15	1269	43766
ATXN2L	LIV	1.2555	1.18719	1.32774	1.57166e-15	1269	43766
TINAGL1	LIV	1.26305	1.19254	1.33772	1.60872e-15	1269	43766
EPO	LIV	1.25617	1.18764	1.32866	1.61596e-15	1269	43766
IRAG2	LIV	1.25893	1.1896	1.3323	1.62727e-15	1269	43766
INPPL1	LIV	1.26014	1.1904	1.33396	1.7203e-15	1269	43766
MYDGF	LIV	1.2579	1.18878	1.33104	1.7667e-15	1269	43766
COMT	LIV	1.25879	1.18936	1.33227	1.8557e-15	1269	43766
RILP	LIV	1.256	1.18736	1.32862	1.8878e-15	1269	43766
CEACAM5	LIV	1.25813	1.18875	1.33155	2.10961e-15	1269	43766
AMOTL2	LIV	1.24848	1.18176	1.31896	2.3739e-15	1269	43766
IRAK1	LIV	1.26062	1.1904	1.33498	2.37732e-15	1269	43766
MYL4	LIV	1.26017	1.19002	1.33445	2.50962e-15	1269	43766
CEP170	LIV	1.2569	1.18765	1.3302	2.63249e-15	1269	43766
IGFBP3	LIV	0.791805	0.747262	0.839003	2.73944e-15	1269	43766
SH2D1A	LIV	1.25118	1.18345	1.32278	2.96923e-15	1269	43766
SAMD9L	LIV	1.25432	1.18565	1.32696	3.05907e-15	1269	43766
MOG	LIV	0.789449	0.744406	0.837218	3.08607e-15	1269	43766
SERPINH1	LIV	1.25279	1.18445	1.32506	3.4115e-15	1269	43766
CDHR5	LIV	1.25148	1.18347	1.3234	3.58268e-15	1269	43766
MAN1A2	LIV	1.26358	1.19204	1.33941	3.61786e-15	1269	43766
CYB5A	LIV	1.24823	1.18106	1.31922	3.94898e-15	1269	43766
REG4	LIV	1.26238	1.19106	1.33796	4.05297e-15	1269	43766
AXIN1	LIV	1.25725	1.18741	1.33121	4.13987e-15	1269	43766
IKBKG	LIV	1.25823	1.18809	1.3325	4.17384e-15	1269	43766
DDC	LIV	1.25273	1.18417	1.32527	4.28228e-15	1269	43766
IGF1R	LIV	1.25706	1.18722	1.331	4.34711e-15	1269	43766
CEACAM21	LIV	1.25071	1.18272	1.32262	4.36734e-15	1269	43766
TIGIT	LIV	1.2473	1.18028	1.31814	4.45263e-15	1269	43766
ERBB3	LIV	1.25369	1.18468	1.32673	5.03143e-15	1269	43766
SHBG	LIV	0.78478	0.738555	0.833898	5.10066e-15	1269	43766
TNFRSF8	LIV	1.25129	1.18292	1.3236	5.28736e-15	1269	43766
SNAPIN	LIV	1.25612	1.18616	1.3302	6.24655e-15	1269	43766
CDKN1A	LIV	1.25136	1.18279	1.3239	6.26218e-15	1269	43766
SPART	LIV	1.25428	1.1848	1.32783	6.5797e-15	1269	43766
ASGR2	LIV	1.25226	1.18336	1.32516	6.63063e-15	1269	43766
SCP2	LIV	1.24651	1.17917	1.3177	7.47741e-15	1269	43766
CEP20	LIV	1.24791	1.18005	1.31966	8.247e-15	1269	43766
RBP2	LIV	1.24836	1.18037	1.32026	8.27698e-15	1269	43766
KAZN	LIV	1.25365	1.1841	1.32729	8.33191e-15	1269	43766
FOLR3	LIV	1.23999	1.1743	1.30936	9.51611e-15	1269	43766
FNDC1	LIV	1.24822	1.1801	1.32027	9.67747e-15	1269	43766
TNFSF11	LIV	0.802671	0.759222	0.848606	9.82204e-15	1269	43766
LYVE1	LIV	1.25132	1.18211	1.32458	1.13616e-14	1269	43766
SDCCAG8	LIV	1.2534	1.18357	1.32735	1.14382e-14	1269	43766
NUMB	LIV	1.24776	1.17953	1.31993	1.21055e-14	1269	43766
METAP1D	LIV	1.24312	1.17623	1.31381	1.23523e-14	1269	43766
BLMH	LIV	1.2507	1.18156	1.32389	1.25752e-14	1269	43766
REEP4	LIV	1.25422	1.18402	1.32859	1.28078e-14	1269	43766
MECR	LIV	1.24426	1.17699	1.31539	1.29925e-14	1269	43766
CEP43	LIV	1.248	1.17956	1.3204	1.3675e-14	1269	43766
NFKB1	LIV	1.24795	1.17951	1.32036	1.39738e-14	1269	43766
SELP	LIV	1.24788	1.17935	1.32038	1.53091e-14	1269	43766
PBXIP1	LIV	1.25353	1.18331	1.32791	1.55915e-14	1269	43766
CHAD	LIV	0.799537	0.755149	0.846535	1.63149e-14	1269	43766
RABEP1	LIV	1.25	1.18077	1.3233	1.64918e-14	1269	43766
DECR1	LIV	1.24269	1.17557	1.31364	1.72658e-14	1269	43766
IPCEF1	LIV	1.24706	1.17856	1.31954	1.86924e-14	1269	43766
STIP1	LIV	1.24688	1.17842	1.31932	1.88922e-14	1269	43766
DDHD2	LIV	1.24993	1.18048	1.32347	2.03261e-14	1269	43766
AP3S2	LIV	1.24598	1.17764	1.3183	2.16426e-14	1269	43766
LGALS8	LIV	1.24638	1.17787	1.31888	2.25515e-14	1269	43766
TIMP4	LIV	1.25526	1.184	1.33082	2.46733e-14	1269	43766
LCN2	LIV	1.25192	1.18163	1.3264	2.53053e-14	1269	43766
PACS2	LIV	1.24641	1.17774	1.31908	2.57494e-14	1269	43766
PDIA4	LIV	1.24368	1.17577	1.3155	2.69538e-14	1269	43766
PIKFYVE	LIV	1.24273	1.17509	1.31426	2.72018e-14	1269	43766
HPSE	LIV	1.24165	1.17432	1.31284	2.75508e-14	1269	43766
NFX1	LIV	1.24311	1.17532	1.31482	2.83182e-14	1269	43766
MTDH	LIV	1.2413	1.17391	1.31255	3.18897e-14	1269	43766
PYY	LIV	1.24667	1.17764	1.31974	3.28741e-14	1269	43766
GNLY	LIV	1.24032	1.173	1.3115	3.903e-14	1269	43766
CSF2	LIV	1.24441	1.17586	1.31696	3.92649e-14	1269	43766
ZBTB16	LIV	1.24739	1.17792	1.32097	4.0336e-14	1269	43766
NINJ1	LIV	1.24134	1.17365	1.31294	4.15003e-14	1269	43766
LATS1	LIV	1.24059	1.17306	1.31201	4.37011e-14	1269	43766
RABGAP1L	LIV	1.24252	1.17438	1.31461	4.50198e-14	1269	43766
FN1	LIV	1.23926	1.17209	1.31029	4.54959e-14	1269	43766
JCHAIN	LIV	1.23915	1.17196	1.3102	4.75582e-14	1269	43766
GOLGA3	LIV	1.23876	1.17168	1.30968	4.77133e-14	1269	43766
UBXN1	LIV	1.24388	1.17525	1.31652	4.82918e-14	1269	43766
MAP2K1	LIV	1.2425	1.17427	1.31468	4.87062e-14	1269	43766
HCLS1	LIV	1.23828	1.17126	1.30913	5.13586e-14	1269	43766
SOD1	LIV	1.24379	1.17503	1.31658	5.53432e-14	1269	43766
ATP6V1G1	LIV	1.24037	1.17256	1.31211	5.96365e-14	1269	43766
TCN1	LIV	1.23793	1.17081	1.3089	6.17909e-14	1269	43766
AARSD1	LIV	1.24682	1.17698	1.32081	6.38172e-14	1269	43766
ILKAP	LIV	1.2367	1.16985	1.30737	6.72649e-14	1269	43766
TBC1D17	LIV	1.2413	1.17304	1.31354	6.8596e-14	1269	43766
PSMG3	LIV	1.24314	1.1743	1.316	6.96438e-14	1269	43766
TRAF2	LIV	1.24472	1.17539	1.31815	7.08007e-14	1269	43766
CD2	LIV	1.23492	1.16854	1.30506	7.10955e-14	1269	43766
ACAN	LIV	0.797191	0.751217	0.845978	7.4923e-14	1269	43766
IL5RA	LIV	1.24033	1.17226	1.31237	7.53954e-14	1269	43766
OPHN1	LIV	1.24382	1.17467	1.31705	7.6821e-14	1269	43766
TJAP1	LIV	1.24398	1.17468	1.31737	8.32319e-14	1269	43766
LAYN	LIV	1.25722	1.18389	1.33509	8.32385e-14	1269	43766
NUDC	LIV	1.24044	1.17222	1.31264	8.32712e-14	1269	43766
EGFLAM	LIV	1.2353	1.16851	1.30592	9.27322e-14	1269	43766
DNER	LIV	0.807844	0.763708	0.854531	9.7682e-14	1269	43766
ELN	LIV	1.32909	1.23316	1.43249	9.82528e-14	1269	43766
CRTAC1	LIV	0.800551	0.754964	0.848892	1.03436e-13	1269	43766
IGFBP1	LIV	0.803668	0.758673	0.851332	1.04424e-13	1269	43766
ADGRG2	LIV	0.794178	0.747357	0.843933	1.06168e-13	1269	43766
FAM13A	LIV	1.23715	1.16956	1.30865	1.142e-13	1269	43766
ESYT2	LIV	1.24103	1.17223	1.31387	1.1662e-13	1269	43766
IMPACT	LIV	1.23929	1.17099	1.31157	1.19078e-13	1269	43766
MYH9	LIV	1.23731	1.16951	1.30903	1.30044e-13	1269	43766
SNX9	LIV	1.23777	1.16981	1.30968	1.32274e-13	1269	43766
ATOX1	LIV	1.23504	1.16772	1.30625	1.56769e-13	1269	43766
DNAJC6	LIV	1.23559	1.16799	1.30709	1.7085e-13	1269	43766
PRTG	LIV	1.2336	1.1666	1.30444	1.72235e-13	1269	43766
SMAD5	LIV	1.2347	1.16736	1.30592	1.72933e-13	1269	43766
GLRX	LIV	1.23659	1.16866	1.30847	1.74527e-13	1269	43766
OGA	LIV	1.23747	1.16926	1.30967	1.77222e-13	1269	43766
DNPH1	LIV	1.23675	1.16874	1.30871	1.79115e-13	1269	43766
CACNB3	LIV	1.23582	1.16809	1.30748	1.80899e-13	1269	43766
YES1	LIV	1.23474	1.16724	1.30615	1.97207e-13	1269	43766
TIMP2	LIV	1.23322	1.16615	1.30415	2.02715e-13	1269	43766
ANXA1	LIV	1.23921	1.17028	1.31219	2.05531e-13	1269	43766
VPS37A	LIV	1.23422	1.16662	1.30573	2.42748e-13	1269	43766
S100A13	LIV	1.23558	1.1675	1.30764	2.57467e-13	1269	43766
DSG4	LIV	0.808238	0.763408	0.855702	2.62738e-13	1269	43766
SERPINC1	LIV	0.80973	0.765179	0.856875	2.67887e-13	1269	43766
VSIG10L	LIV	1.23207	1.16502	1.30298	2.68046e-13	1269	43766
POF1B	LIV	1.23318	1.16577	1.3045	2.7252e-13	1269	43766
SNX15	LIV	1.236	1.16768	1.30832	2.80558e-13	1269	43766
PIK3AP1	LIV	1.23279	1.1654	1.30408	2.95932e-13	1269	43766
CEACAM16	LIV	0.81004	0.765465	0.857211	2.98349e-13	1269	43766
TXN	LIV	1.23313	1.16559	1.30459	3.06173e-13	1269	43766
TANK	LIV	1.23399	1.16617	1.30574	3.09008e-13	1269	43766
STX3	LIV	1.22639	1.16089	1.29559	3.17069e-13	1269	43766
LRRC59	LIV	1.23134	1.16424	1.30231	3.35655e-13	1269	43766
ING1	LIV	1.23009	1.16337	1.30064	3.38933e-13	1269	43766
CLTA	LIV	1.22734	1.16137	1.29707	3.68968e-13	1269	43766
CIAPIN1	LIV	1.23289	1.16519	1.30454	3.73344e-13	1269	43766
BCL2L11	LIV	1.23291	1.16519	1.30457	3.7529e-13	1269	43766
IL1B	LIV	1.234	1.16593	1.30605	3.80063e-13	1269	43766
GNAS	LIV	1.23531	1.16681	1.30782	3.86032e-13	1269	43766
CPB1	LIV	1.23071	1.16362	1.30166	3.90365e-13	1269	43766
ANG	LIV	1.23923	1.16949	1.31313	3.94182e-13	1269	43766
SPINK4	LIV	1.23549	1.16684	1.30819	4.18182e-13	1269	43766
EFHD1	LIV	1.24497	1.17333	1.32099	4.27864e-13	1269	43766
DFFA	LIV	1.23051	1.16336	1.30153	4.31226e-13	1269	43766
DTYMK	LIV	1.23159	1.16406	1.30304	4.49737e-13	1269	43766
PLXDC2	LIV	1.2297	1.16269	1.30057	4.74742e-13	1269	43766
RAB11FIP3	LIV	1.23487	1.16624	1.30754	4.77798e-13	1269	43766
IL22	LIV	1.24012	1.16983	1.31463	4.86632e-13	1269	43766
ITGB1	LIV	1.23632	1.16718	1.30956	5.02555e-13	1269	43766
CNTN4	LIV	1.23325	1.16506	1.30543	5.05082e-13	1269	43766
MARS1	LIV	1.23255	1.16454	1.30452	5.17884e-13	1269	43766
DGKA	LIV	1.22879	1.16186	1.29957	5.58498e-13	1269	43766
CALCOCO1	LIV	1.23607	1.16685	1.30939	5.68102e-13	1269	43766
NMI	LIV	1.22679	1.16044	1.29693	5.79271e-13	1269	43766
BANK1	LIV	1.23198	1.16395	1.30399	6.08371e-13	1269	43766
EIF4G3	LIV	1.23372	1.16512	1.30637	6.23573e-13	1269	43766
TIMP3	LIV	1.22768	1.16078	1.29843	7.21881e-13	1269	43766
LRTM2	LIV	0.810183	0.76487	0.85818	7.59655e-13	1269	43766
ATP6AP2	LIV	1.22837	1.16115	1.29948	7.85797e-13	1269	43766
CLEC5A	LIV	1.23431	1.16522	1.30748	7.86419e-13	1269	43766
HSPA2	LIV	1.23155	1.16333	1.30377	7.87287e-13	1269	43766
GNE	LIV	1.22755	1.16058	1.29838	7.89305e-13	1269	43766
LAT2	LIV	1.22643	1.15981	1.29689	7.94533e-13	1269	43766
CCAR2	LIV	1.22398	1.1581	1.29361	8.1003e-13	1269	43766
XIAP	LIV	1.23166	1.16337	1.30396	8.10241e-13	1269	43766
GAL	LIV	0.812678	0.767814	0.860163	8.13026e-13	1269	43766
MEP1A	LIV	1.23254	1.1639	1.30523	8.5685e-13	1269	43766
AKT1S1	LIV	1.22934	1.16168	1.30095	8.76642e-13	1269	43766
APCS	LIV	1.24506	1.17244	1.32218	8.79933e-13	1269	43766
LRIG3	LIV	1.22702	1.15997	1.29794	9.59222e-13	1269	43766
PON1	LIV	0.816231	0.771931	0.863073	9.88322e-13	1269	43766
CTSE	LIV	1.22278	1.15701	1.29228	1.00065e-12	1269	43766
OBP2B	LIV	0.782259	0.731145	0.836946	1.05865e-12	1269	43766
NPY	LIV	1.22981	1.16171	1.30189	1.09596e-12	1269	43766
EVI5	LIV	1.22555	1.15876	1.2962	1.13391e-12	1269	43766
FLT1	LIV	1.22677	1.15958	1.29785	1.14164e-12	1269	43766
CRACR2A	LIV	1.22797	1.16036	1.29952	1.18537e-12	1269	43766
AIF1	LIV	1.22359	1.15728	1.2937	1.26032e-12	1269	43766
BID	LIV	1.22611	1.15899	1.2971	1.26975e-12	1269	43766
ADAMTS13	LIV	1.22422	1.15769	1.29458	1.28308e-12	1269	43766
MTSS1	LIV	1.22791	1.16018	1.29959	1.31973e-12	1269	43766
HLA_A	LIV	1.22122	1.15557	1.29059	1.34692e-12	1269	43766
SCARF2	LIV	1.26092	1.18258	1.34444	1.39542e-12	1269	43766
NPPC	LIV	1.26086	1.18247	1.34445	1.46524e-12	1269	43766
LY75	LIV	1.22391	1.15725	1.2944	1.53114e-12	1269	43766
NFAT5	LIV	1.2261	1.1587	1.29741	1.58953e-12	1269	43766
CORO1A	LIV	1.22691	1.15925	1.29851	1.59707e-12	1269	43766
ADAMTS4	LIV	1.22696	1.15926	1.2986	1.62126e-12	1269	43766
SOX9	LIV	1.22403	1.1572	1.29471	1.69686e-12	1269	43766
GCC1	LIV	1.22642	1.15881	1.29797	1.7271e-12	1269	43766
CASC3	LIV	1.22281	1.15634	1.2931	1.74305e-12	1269	43766
AMN	LIV	1.22247	1.15607	1.29268	1.79036e-12	1269	43766
NOTCH1	LIV	1.22198	1.15573	1.29203	1.80246e-12	1269	43766
DNAJA2	LIV	1.22311	1.15647	1.29359	1.84789e-12	1269	43766
DDX58	LIV	1.22086	1.1549	1.29058	1.8955e-12	1269	43766
WASF1	LIV	1.22961	1.16082	1.30247	1.95841e-12	1269	43766
HRG	LIV	1.2236	1.15669	1.29439	2.02182e-12	1269	43766
PLG	LIV	1.22429	1.15715	1.29533	2.03854e-12	1269	43766
MYBPC1	LIV	1.23875	1.16696	1.31495	2.07473e-12	1269	43766
AMFR	LIV	1.22056	1.15458	1.29032	2.08333e-12	1269	43766
USO1	LIV	1.22383	1.15675	1.29481	2.18289e-12	1269	43766
KLK10	LIV	1.21871	1.15314	1.288	2.381e-12	1269	43766
DNAJB2	LIV	1.225	1.1574	1.29654	2.42496e-12	1269	43766
CD200R1	LIV	1.21674	1.15176	1.28539	2.45972e-12	1269	43766
NCS1	LIV	1.24391	1.17019	1.32228	2.52995e-12	1269	43766
UXS1	LIV	1.22506	1.15726	1.29684	2.80228e-12	1269	43766
BCR	LIV	1.22289	1.15575	1.29392	2.85997e-12	1269	43766
SLITRK2	LIV	1.22432	1.15668	1.29593	2.97043e-12	1269	43766
NXPH3	LIV	0.817147	0.77198	0.864957	3.38634e-12	1269	43766
JUN	LIV	1.21877	1.15272	1.2886	3.41704e-12	1269	43766
SORCS2	LIV	1.23779	1.16556	1.3145	3.55973e-12	1269	43766
PPP1R12A	LIV	1.22065	1.1539	1.29127	3.68677e-12	1269	43766
AGR2	LIV	1.22169	1.1545	1.2928	3.98953e-12	1269	43766
RFC4	LIV	1.21898	1.1526	1.28919	4.17126e-12	1269	43766
SERPINA12	LIV	1.21938	1.15287	1.28973	4.19307e-12	1269	43766
THBD	LIV	1.22787	1.15859	1.30129	4.27372e-12	1269	43766
FGFR4	LIV	0.820523	0.775852	0.867767	4.33719e-12	1269	43766
S100A12	LIV	1.21649	1.15071	1.28603	4.87759e-12	1269	43766
PECR	LIV	1.21639	1.15064	1.28591	4.90017e-12	1269	43766
YARS1	LIV	1.21677	1.15087	1.28645	4.996e-12	1269	43766
NOS1	LIV	1.23269	1.16162	1.30811	5.0299e-12	1269	43766
LTA	LIV	1.22308	1.1551	1.29507	5.1507e-12	1269	43766
SYAP1	LIV	1.21826	1.15183	1.28853	5.18762e-12	1269	43766
EIF2AK3	LIV	1.22655	1.1574	1.29984	5.31195e-12	1269	43766
PTPRS	LIV	0.823001	0.77865	0.869877	5.48996e-12	1269	43766
CD7	LIV	1.21728	1.15097	1.28742	5.99652e-12	1269	43766
SERPINA1	LIV	1.2192	1.15215	1.29016	6.5642e-12	1269	43766
NSFL1C	LIV	1.22027	1.15268	1.29182	7.51109e-12	1269	43766
SUSD2	LIV	1.21944	1.15208	1.29074	7.75885e-12	1269	43766
KLK8	LIV	1.2234	1.15471	1.29618	7.97038e-12	1269	43766
CCL14	LIV	1.22001	1.15234	1.29166	8.50019e-12	1269	43766
TNN	LIV	1.21518	1.14908	1.2851	8.55849e-12	1269	43766
FCGR2B	LIV	1.21472	1.1486	1.28465	9.65542e-12	1269	43766
CD36	LIV	1.21481	1.14865	1.28477	9.69529e-12	1269	43766
GADD45GIP1	LIV	1.21315	1.14747	1.28259	1.01981e-11	1269	43766
CA2	LIV	1.22054	1.15242	1.29268	1.03073e-11	1269	43766
CDHR1	LIV	1.2135	1.14763	1.28315	1.07594e-11	1269	43766
FKBPL	LIV	1.21504	1.14866	1.28526	1.08027e-11	1269	43766
MTSS2	LIV	1.21404	1.14797	1.28391	1.09595e-11	1269	43766
HNRNPK	LIV	1.21522	1.14876	1.28553	1.10111e-11	1269	43766
GPC5	LIV	0.824555	0.779906	0.871761	1.1081e-11	1269	43766
DUT	LIV	1.21239	1.14678	1.28174	1.15622e-11	1269	43766
PROS1	LIV	1.21729	1.15008	1.28843	1.16001e-11	1269	43766
FEN1	LIV	1.21291	1.14709	1.28252	1.20135e-11	1269	43766
MCFD2	LIV	1.21604	1.14911	1.28687	1.27178e-11	1269	43766
CFP	LIV	1.2129	1.147	1.28259	1.27214e-11	1269	43766
IFNG	LIV	1.21256	1.14673	1.28218	1.31647e-11	1269	43766
GBA	LIV	1.21064	1.14539	1.27959	1.35475e-11	1269	43766
AMY2B	LIV	0.825744	0.781124	0.872912	1.42257e-11	1269	43766
ACYP1	LIV	1.21726	1.14969	1.2888	1.50684e-11	1269	43766
SPTLC1	LIV	1.21032	1.145	1.27936	1.54579e-11	1269	43766
FCRL3	LIV	1.21305	1.14681	1.28311	1.56461e-11	1269	43766
BCHE	LIV	1.21136	1.14562	1.28087	1.63162e-11	1269	43766
SCRG1	LIV	1.24322	1.16688	1.32455	1.6576e-11	1269	43766
USP8	LIV	1.21547	1.14833	1.28652	1.67955e-11	1269	43766
XRCC4	LIV	1.21206	1.14605	1.28187	1.68051e-11	1269	43766
ITGAV	LIV	0.81926	0.773028	0.868258	1.73705e-11	1269	43766
AMBP	LIV	1.22577	1.15516	1.30069	1.75353e-11	1269	43766
ATXN3	LIV	1.215	1.1479	1.28602	1.83511e-11	1269	43766
SNED1	LIV	1.2135	1.1468	1.28408	1.96334e-11	1269	43766
DSG2	LIV	0.822056	0.776251	0.870564	2.10359e-11	1269	43766
PPP1R12B	LIV	1.20461	1.14074	1.27206	2.12391e-11	1269	43766
ADAMTS1	LIV	1.21037	1.14457	1.27995	2.1646e-11	1269	43766
M6PR	LIV	1.20749	1.14259	1.27608	2.24635e-11	1269	43766
IL3RA	LIV	1.21827	1.14968	1.29095	2.42905e-11	1269	43766
MIF	LIV	1.2107	1.14447	1.28077	2.72258e-11	1269	43766
PTPRR	LIV	0.824252	0.778636	0.872541	2.85738e-11	1269	43766
CSF3	LIV	1.21148	1.14485	1.282	3.00285e-11	1269	43766
CD70	LIV	1.21664	1.14824	1.28911	3.09055e-11	1269	43766
DBN1	LIV	1.21283	1.14563	1.28397	3.25306e-11	1269	43766
PDGFRB	LIV	1.20547	1.14072	1.27389	3.27307e-11	1269	43766
CPA1	LIV	1.20767	1.14213	1.27697	3.39557e-11	1269	43766
FOXJ3	LIV	1.20863	1.14265	1.27841	3.69437e-11	1269	43766
SPP1	LIV	1.21914	1.14961	1.29288	3.75036e-11	1269	43766
CEBPA	LIV	1.2051	1.14025	1.27364	3.82771e-11	1269	43766
TP53	LIV	1.20742	1.14172	1.2769	4.03681e-11	1269	43766
LAIR2	LIV	1.20664	1.14114	1.2759	4.20904e-11	1269	43766
MAP3K5	LIV	1.21351	1.14568	1.28536	4.28389e-11	1269	43766
CLEC1A	LIV	1.21198	1.14464	1.28328	4.34189e-11	1269	43766
ARHGEF1	LIV	1.20725	1.14149	1.27679	4.36058e-11	1269	43766
TF	LIV	1.20898	1.14264	1.27916	4.36365e-11	1269	43766
PAGR1	LIV	1.20753	1.14164	1.27722	4.48112e-11	1269	43766
FDX2	LIV	1.20595	1.14057	1.27508	4.54768e-11	1269	43766
BAMBI	LIV	1.21222	1.14472	1.2837	4.58908e-11	1269	43766
CD99	LIV	1.24332	1.16526	1.3266	4.59157e-11	1269	43766
IDI2	LIV	1.21203	1.14455	1.2835	4.74927e-11	1269	43766
JAM3	LIV	1.20795	1.14167	1.27808	5.33152e-11	1269	43766
TNFRSF13C	LIV	1.20645	1.14061	1.27608	5.54772e-11	1269	43766
SMPDL3A	LIV	1.20439	1.1392	1.2733	5.73075e-11	1269	43766
VSIR	LIV	1.20384	1.13884	1.27256	5.74687e-11	1269	43766
ATG4A	LIV	1.20856	1.1419	1.27911	6.00322e-11	1269	43766
IGBP1	LIV	1.20642	1.14047	1.27618	6.04165e-11	1269	43766
FAM3D	LIV	1.20356	1.13848	1.27236	6.47535e-11	1269	43766
NFATC1	LIV	1.20956	1.14244	1.28062	6.50053e-11	1269	43766
KLK11	LIV	1.20809	1.14134	1.27873	7.06158e-11	1269	43766
PADI2	LIV	1.20219	1.13739	1.27067	7.31068e-11	1269	43766
AMY2A	LIV	0.831504	0.786572	0.879003	7.50765e-11	1269	43766
TRIM25	LIV	1.20787	1.14104	1.27861	7.84917e-11	1269	43766
CD109	LIV	1.20397	1.13841	1.2733	8.15504e-11	1269	43766
REG1B	LIV	1.20555	1.13943	1.27552	8.30436e-11	1269	43766
CA12	LIV	1.20664	1.14013	1.27703	8.40547e-11	1269	43766
CD63	LIV	1.20477	1.13882	1.27454	8.84507e-11	1269	43766
CDC26	LIV	1.20924	1.14173	1.28074	9.03514e-11	1269	43766
FST	LIV	1.20749	1.14056	1.27835	9.1631e-11	1269	43766
NAGA	LIV	1.202	1.1369	1.27083	9.41952e-11	1269	43766
PDLIM7	LIV	1.20819	1.14095	1.27938	9.56857e-11	1269	43766
RRM2B	LIV	1.2052	1.13893	1.27531	9.87097e-11	1269	43766
APOE	LIV	1.20139	1.13638	1.27012	1.02098e-10	1269	43766
UROD	LIV	1.20575	1.13923	1.27615	1.03263e-10	1269	43766
ELOB	LIV	1.20141	1.13629	1.27026	1.09169e-10	1269	43766
PCDHB15	LIV	1.20073	1.13578	1.2694	1.14184e-10	1269	43766
TMPRSS5	LIV	0.832137	0.7869	0.879974	1.16764e-10	1269	43766
ICA1	LIV	1.20493	1.1385	1.27524	1.16961e-10	1269	43766
IL17RA	LIV	1.20014	1.13535	1.26863	1.17418e-10	1269	43766
NIT1	LIV	1.20311	1.13723	1.2728	1.22796e-10	1269	43766
DXO	LIV	1.20202	1.13639	1.27145	1.33724e-10	1269	43766
NAPRT	LIV	1.20331	1.13717	1.27328	1.38943e-10	1269	43766
SMAD1	LIV	1.20214	1.13633	1.27176	1.46043e-10	1269	43766
STAMBP	LIV	1.20233	1.13638	1.2721	1.53241e-10	1269	43766
ADAMTS8	LIV	0.833803	0.788643	0.881549	1.57842e-10	1269	43766
PALM3	LIV	1.19766	1.13323	1.26576	1.63166e-10	1269	43766
ARHGEF12	LIV	1.20459	1.13776	1.27535	1.64655e-10	1269	43766
ATP6V1F	LIV	1.19989	1.13466	1.26886	1.65545e-10	1269	43766
APOC1	LIV	0.82716	0.780309	0.876823	1.78728e-10	1269	43766
RP2	LIV	1.19725	1.13269	1.2655	1.95265e-10	1269	43766
NPTXR	LIV	0.832431	0.786705	0.880814	1.98348e-10	1269	43766
CEACAM20	LIV	1.19764	1.13278	1.26622	2.17565e-10	1269	43766
SERPINA5	LIV	1.20072	1.13469	1.2706	2.32928e-10	1269	43766
NME3	LIV	1.19641	1.13186	1.26464	2.34281e-10	1269	43766
SNCA	LIV	1.19699	1.13224	1.26545	2.34484e-10	1269	43766
CAPS	LIV	1.20152	1.13513	1.2718	2.44152e-10	1269	43766
TPK1	LIV	1.19815	1.13292	1.26713	2.46236e-10	1269	43766
EBAG9	LIV	1.19827	1.13296	1.26733	2.51466e-10	1269	43766
ACADM	LIV	1.19464	1.13057	1.26235	2.5652e-10	1269	43766
SOST	LIV	1.21094	1.14118	1.28495	2.57011e-10	1269	43766
GIT1	LIV	1.20148	1.13493	1.27192	2.72344e-10	1269	43766
GMPR2	LIV	1.19937	1.13355	1.26901	2.73108e-10	1269	43766
TLR2	LIV	1.19628	1.13153	1.26473	2.74579e-10	1269	43766
CASP10	LIV	1.19748	1.13224	1.26648	2.88563e-10	1269	43766
CLPP	LIV	1.19685	1.13179	1.26566	2.96093e-10	1269	43766
NCAM1	LIV	0.833706	0.787847	0.882235	2.96632e-10	1269	43766
SEPTIN9	LIV	1.19696	1.13185	1.26582	2.97195e-10	1269	43766
FKBP5	LIV	1.19824	1.13267	1.26761	3.0086e-10	1269	43766
IFIT3	LIV	1.19603	1.13108	1.2647	3.29348e-10	1269	43766
FYB1	LIV	1.19954	1.13336	1.26957	3.29825e-10	1269	43766
C5	LIV	1.19569	1.13082	1.26428	3.39272e-10	1269	43766
FAM3B	LIV	1.19895	1.13293	1.26882	3.41053e-10	1269	43766
TAFA5	LIV	1.20408	1.13624	1.27598	3.46854e-10	1269	43766
C2CD2L	LIV	1.1976	1.13192	1.26709	3.6999e-10	1269	43766
DOK2	LIV	1.19952	1.13316	1.26976	3.7271e-10	1269	43766
SEMA4C	LIV	1.19633	1.13103	1.2654	3.86837e-10	1269	43766
LPO	LIV	1.19497	1.13007	1.2636	4.05403e-10	1269	43766
CD6	LIV	1.19684	1.1311	1.2664	4.5518e-10	1269	43766
CLC	LIV	1.20005	1.1331	1.27095	4.77162e-10	1269	43766
JAM2	LIV	1.20388	1.1355	1.27637	4.99501e-10	1269	43766
PARK7	LIV	1.1974	1.13129	1.26738	5.06758e-10	1269	43766
CHAC2	LIV	1.19403	1.12902	1.26279	5.35491e-10	1269	43766
GLOD4	LIV	1.19691	1.13084	1.26683	5.4967e-10	1269	43766
HDGF	LIV	1.19362	1.1287	1.26226	5.52796e-10	1269	43766
NEDD4L	LIV	1.19519	1.12956	1.26464	6.12263e-10	1269	43766
CRYBB1	LIV	1.19438	1.12903	1.26351	6.12309e-10	1269	43766
YWHAQ	LIV	1.195	1.12938	1.26443	6.3222e-10	1269	43766
SAA4	LIV	1.19141	1.12698	1.25953	6.67093e-10	1269	43766
VPS53	LIV	1.19719	1.13062	1.26769	7.03445e-10	1269	43766
MYBPC2	LIV	1.20151	1.13336	1.27376	7.20291e-10	1269	43766
TRIM21	LIV	1.19948	1.13201	1.27096	7.3671e-10	1269	43766
CAT	LIV	1.19921	1.13175	1.2707	7.77933e-10	1269	43766
GPR158	LIV	0.835961	0.789557	0.885093	7.79588e-10	1269	43766
CGN	LIV	1.18795	1.12447	1.25502	7.92897e-10	1269	43766
ST13	LIV	1.19486	1.1289	1.26468	8.00822e-10	1269	43766
PLB1	LIV	0.834322	0.787447	0.883988	8.27028e-10	1269	43766
LACTB2	LIV	1.19326	1.12781	1.2625	8.29815e-10	1269	43766
CLEC12A	LIV	1.18979	1.12553	1.25772	8.56372e-10	1269	43766
DNAJC9	LIV	1.19461	1.12861	1.26447	8.67788e-10	1269	43766
CD55	LIV	1.19487	1.12863	1.26499	9.4309e-10	1269	43766
IFNAR1	LIV	1.18712	1.12348	1.25436	1.04683e-09	1269	43766
CA9	LIV	1.19105	1.12594	1.25994	1.09304e-09	1269	43766
GCLM	LIV	1.18731	1.12344	1.25482	1.16424e-09	1269	43766
STX6	LIV	1.1911	1.12583	1.26016	1.19053e-09	1269	43766
WFDC1	LIV	1.19056	1.12544	1.25945	1.21886e-09	1269	43766
BLOC1S3	LIV	1.1939	1.12754	1.26416	1.24724e-09	1269	43766
PIBF1	LIV	1.19073	1.12545	1.2598	1.29457e-09	1269	43766
HS1BP3	LIV	1.18987	1.12489	1.2586	1.30049e-09	1269	43766
APOA1	LIV	0.833577	0.785964	0.884075	1.31196e-09	1269	43766
ARL13B	LIV	1.18885	1.12422	1.25719	1.31412e-09	1269	43766
CSF2RB	LIV	1.19107	1.1256	1.26034	1.34369e-09	1269	43766
CLIP2	LIV	1.19269	1.12658	1.26269	1.39629e-09	1269	43766
VGF	LIV	0.838323	0.791769	0.887613	1.45035e-09	1269	43766
CNP	LIV	1.18956	1.12443	1.25847	1.52332e-09	1269	43766
SEZ6L2	LIV	1.20853	1.13649	1.28515	1.54316e-09	1269	43766
PTK7	LIV	1.18778	1.12321	1.25606	1.59741e-09	1269	43766
ASPN	LIV	1.1901	1.12466	1.25934	1.62724e-09	1269	43766
SIRT2	LIV	1.1878	1.12312	1.2562	1.69608e-09	1269	43766
ARHGEF10	LIV	1.18916	1.12398	1.25811	1.7023e-09	1269	43766
ANXA5	LIV	1.18939	1.1241	1.25846	1.72958e-09	1269	43766
CACYBP	LIV	1.18981	1.12434	1.2591	1.76335e-09	1269	43766
LAMTOR5	LIV	1.18755	1.12286	1.25596	1.79812e-09	1269	43766
ANXA3	LIV	1.18704	1.12244	1.25535	1.90381e-09	1269	43766
ESAM	LIV	1.19274	1.12607	1.26336	1.90788e-09	1269	43766
DNAJA4	LIV	1.18926	1.12379	1.25855	1.98358e-09	1269	43766
LTB	LIV	1.18481	1.12095	1.25231	1.98765e-09	1269	43766
BOLA2_BOLA2B	LIV	1.1902	1.12436	1.2599	2.01255e-09	1269	43766
YTHDF3	LIV	1.18608	1.12174	1.25412	2.01413e-09	1269	43766
CCL11	LIV	1.19332	1.12629	1.26435	2.07337e-09	1269	43766
SKAP2	LIV	1.18978	1.1239	1.25952	2.24292e-09	1269	43766
AGRP	LIV	1.19077	1.1244	1.26105	2.41285e-09	1269	43766
AHSP	LIV	1.1941	1.12643	1.26584	2.52725e-09	1269	43766
AGER	LIV	0.840479	0.793768	0.889938	2.57209e-09	1269	43766
RWDD1	LIV	1.18708	1.12188	1.25608	2.68654e-09	1269	43766
VTCN1	LIV	1.183	1.11927	1.25036	2.71135e-09	1269	43766
SARG	LIV	1.18697	1.12178	1.25596	2.72991e-09	1269	43766
CCL17	LIV	1.18602	1.12112	1.25468	2.81808e-09	1269	43766
FAP	LIV	1.18586	1.12102	1.25445	2.8194e-09	1269	43766
ARHGAP25	LIV	1.18394	1.11971	1.25185	2.97393e-09	1269	43766
EDF1	LIV	1.18314	1.11909	1.25086	3.17343e-09	1269	43766
SUSD5	LIV	0.83108	0.781707	0.883572	3.19605e-09	1269	43766
DNAJC21	LIV	1.18448	1.11986	1.25282	3.31919e-09	1269	43766
FGF2	LIV	1.18629	1.12098	1.25541	3.37059e-09	1269	43766
CLUL1	LIV	0.841514	0.794692	0.891095	3.47222e-09	1269	43766
SPINK6	LIV	1.1919	1.12446	1.26338	3.47623e-09	1269	43766
ARHGAP45	LIV	1.18834	1.12221	1.25836	3.48169e-09	1269	43766
TTF2	LIV	1.18462	1.11986	1.25312	3.48331e-09	1269	43766
AK2	LIV	1.18373	1.11927	1.25191	3.55565e-09	1269	43766
ICAM5	LIV	1.18372	1.11924	1.25191	3.59628e-09	1269	43766
IDS	LIV	0.846719	0.801178	0.89485	3.66679e-09	1269	43766
PRKG1	LIV	1.18778	1.12173	1.25771	3.74238e-09	1269	43766
C2orf69	LIV	1.17961	1.11652	1.24627	3.86549e-09	1269	43766
CCL8	LIV	1.18183	1.11786	1.24946	3.99457e-09	1269	43766
C1GALT1C1	LIV	1.18073	1.11714	1.24794	4.06124e-09	1269	43766
CCL23	LIV	1.18699	1.12099	1.25687	4.27599e-09	1269	43766
CLEC10A	LIV	1.18033	1.11678	1.2475	4.32045e-09	1269	43766
PPP1R14D	LIV	1.18231	1.11784	1.2505	4.80993e-09	1269	43766
ECE1	LIV	1.18079	1.11684	1.24839	4.91574e-09	1269	43766
MZT1	LIV	1.18636	1.12031	1.2563	5.01159e-09	1269	43766
CRISP2	LIV	0.827368	0.776377	0.881708	5.25316e-09	1269	43766
SCGB3A2	LIV	0.846358	0.800249	0.895124	5.33788e-09	1269	43766
PCDH1	LIV	1.18823	1.12134	1.25913	5.43266e-09	1269	43766
DBNL	LIV	1.18394	1.11864	1.25305	5.44839e-09	1269	43766
ERI1	LIV	1.18119	1.11685	1.24922	5.62216e-09	1269	43766
NEDD9	LIV	1.17916	1.11555	1.2464	5.73067e-09	1269	43766
CD160	LIV	1.18209	1.11735	1.25058	5.83474e-09	1269	43766
PLTP	LIV	0.845009	0.79843	0.894306	5.83883e-09	1269	43766
TBCA	LIV	1.18312	1.11798	1.25205	5.90229e-09	1269	43766
C1R	LIV	1.18019	1.11612	1.24793	5.95505e-09	1269	43766
NDUFA5	LIV	1.179	1.11537	1.24626	5.97304e-09	1269	43766
VIT	LIV	1.2023	1.12992	1.27931	6.02019e-09	1269	43766
HARS1	LIV	1.1824	1.1174	1.25118	6.32476e-09	1269	43766
PPP1R2	LIV	1.18211	1.11717	1.25082	6.49458e-09	1269	43766
UNC79	LIV	1.17905	1.11518	1.24658	6.78579e-09	1269	43766
CD207	LIV	1.18062	1.11606	1.24892	7.17869e-09	1269	43766
PNLIPRP1	LIV	1.17868	1.11482	1.24621	7.29064e-09	1269	43766
TNFRSF17	LIV	1.18032	1.11573	1.24865	7.76721e-09	1269	43766
SPAG1	LIV	1.17818	1.11433	1.24568	8.00621e-09	1269	43766
DAAM1	LIV	1.17967	1.11513	1.24794	8.61844e-09	1269	43766
MPI	LIV	1.18	1.11528	1.24848	8.87658e-09	1269	43766
PPME1	LIV	1.18155	1.11623	1.25069	8.95224e-09	1269	43766
SERPINB1	LIV	1.17895	1.11461	1.24702	8.97835e-09	1269	43766
CA3	LIV	1.18526	1.11852	1.25599	9.05048e-09	1269	43766
YOD1	LIV	1.1825	1.11676	1.25212	9.268e-09	1269	43766
INPP1	LIV	1.18129	1.11596	1.25044	9.49071e-09	1269	43766
CCL13	LIV	1.17986	1.11503	1.24846	9.69085e-09	1269	43766
ABRAXAS2	LIV	1.17949	1.11477	1.24796	9.83836e-09	1269	43766
NECAP2	LIV	1.17544	1.11224	1.24223	9.88745e-09	1269	43766
CENPF	LIV	1.17973	1.11483	1.24841	1.03283e-08	1269	43766
KIR2DL2	LIV	1.17741	1.11338	1.24512	1.03744e-08	1269	43766
CDH17	LIV	1.17568	1.11227	1.24269	1.0526e-08	1269	43766
SEMA4D	LIV	1.17812	1.11351	1.24648	1.22643e-08	1269	43766
CERT	LIV	1.17678	1.11262	1.24463	1.26183e-08	1269	43766
REG1A	LIV	1.17996	1.11457	1.24917	1.27533e-08	1269	43766
MSRA	LIV	1.17757	1.11307	1.24581	1.29215e-08	1269	43766
SYTL4	LIV	1.1793	1.11413	1.24827	1.29561e-08	1269	43766
IL10RA	LIV	1.17446	1.11111	1.24142	1.31327e-08	1269	43766
ASPSCR1	LIV	1.17884	1.11381	1.24766	1.32053e-08	1269	43766
SLURP1	LIV	1.17783	1.11316	1.24626	1.34154e-08	1269	43766
CCL26	LIV	1.17776	1.11306	1.24623	1.38259e-08	1269	43766
ROBO2	LIV	1.18855	1.11972	1.26162	1.39018e-08	1269	43766
TRIM58	LIV	1.17667	1.1121	1.24499	1.60731e-08	1269	43766
ACOX1	LIV	1.17239	1.10938	1.23898	1.67423e-08	1269	43766
CNST	LIV	1.17355	1.11007	1.24066	1.69574e-08	1269	43766
TK1	LIV	1.17244	1.10934	1.23914	1.74456e-08	1269	43766
CNPY4	LIV	1.17479	1.11069	1.24259	1.8313e-08	1269	43766
LAT	LIV	1.17276	1.10937	1.23978	1.90385e-08	1269	43766
EIF4E	LIV	1.17315	1.10956	1.24039	1.95142e-08	1269	43766
LILRB5	LIV	1.17328	1.10962	1.24059	1.96639e-08	1269	43766
ERBIN	LIV	1.17509	1.11066	1.24327	2.05278e-08	1269	43766
DRAXIN	LIV	1.17775	1.11225	1.24712	2.103e-08	1269	43766
SEPTIN3	LIV	1.17348	1.10952	1.24112	2.21656e-08	1269	43766
PKLR	LIV	1.17554	1.11073	1.24413	2.27251e-08	1269	43766
HSPB1	LIV	1.17478	1.11016	1.24316	2.39833e-08	1269	43766
CCL27	LIV	1.17966	1.11315	1.25014	2.39917e-08	1269	43766
PSMG4	LIV	1.17488	1.11019	1.24333	2.43687e-08	1269	43766
IL22RA1	LIV	1.17139	1.10804	1.23835	2.45117e-08	1269	43766
MTHFSD	LIV	1.17281	1.10882	1.24048	2.56503e-08	1269	43766
SMAD2	LIV	1.17328	1.109	1.24129	2.71352e-08	1269	43766
CASP2	LIV	1.17459	1.1098	1.24317	2.72332e-08	1269	43766
PSMD9	LIV	1.17482	1.10992	1.24351	2.7402e-08	1269	43766
PFKFB2	LIV	1.17182	1.10781	1.23953	3.15346e-08	1269	43766
KIR2DL3	LIV	1.17085	1.1072	1.23816	3.1897e-08	1269	43766
TMED8	LIV	1.17375	1.10894	1.24234	3.22856e-08	1269	43766
NELL2	LIV	1.17431	1.10921	1.24322	3.34765e-08	1269	43766
MPHOSPH8	LIV	1.17128	1.10736	1.23889	3.35282e-08	1269	43766
IL2RG	LIV	1.16912	1.10603	1.23579	3.36719e-08	1269	43766
BRK1	LIV	1.17298	1.10838	1.24135	3.38926e-08	1269	43766
SNAP29	LIV	1.16966	1.10634	1.23661	3.41881e-08	1269	43766
BRAP	LIV	1.17192	1.10767	1.2399	3.5039e-08	1269	43766
DHRS4L2	LIV	1.17145	1.10736	1.23925	3.53936e-08	1269	43766
PRELP	LIV	1.18312	1.11439	1.25609	3.65037e-08	1269	43766
CETN3	LIV	1.17218	1.10769	1.24042	3.7493e-08	1269	43766
DCTN1	LIV	1.17452	1.10911	1.24378	3.74966e-08	1269	43766
SEC31A	LIV	1.1707	1.10678	1.23831	3.76819e-08	1269	43766
BIN2	LIV	1.17436	1.10891	1.24367	3.94664e-08	1269	43766
AMY1A_AMY1B_AMY1C	LIV	0.856302	0.810183	0.905046	3.97415e-08	1269	43766
MYL3	LIV	1.18061	1.11263	1.25274	4.07507e-08	1269	43766
ORM1	LIV	1.16884	1.10536	1.23597	4.36114e-08	1269	43766
AAMDC	LIV	1.16999	1.10597	1.23772	4.55635e-08	1269	43766
RAB10	LIV	1.1691	1.10536	1.23651	4.70054e-08	1269	43766
MRPL24	LIV	1.16729	1.10422	1.23397	4.8151e-08	1269	43766
DAB2	LIV	1.16884	1.10509	1.23628	4.98681e-08	1269	43766
EIF2S2	LIV	1.16582	1.10311	1.2321	5.37094e-08	1269	43766
ENPP5	LIV	0.852887	0.80534	0.903241	5.41574e-08	1269	43766
CCT5	LIV	1.17158	1.10645	1.24054	5.74767e-08	1269	43766
SSC4D	LIV	1.17579	1.10898	1.24662	5.76417e-08	1269	43766
SNAP23	LIV	1.16904	1.10478	1.23704	6.14418e-08	1269	43766
TFPI	LIV	1.17038	1.10558	1.23898	6.17514e-08	1269	43766
VSTM1	LIV	1.16474	1.10217	1.23086	6.19971e-08	1269	43766
FARSA	LIV	1.16555	1.10265	1.23205	6.2436e-08	1269	43766
TGFB2	LIV	1.16537	1.10252	1.2318	6.28135e-08	1269	43766
EIF4B	LIV	1.16594	1.10286	1.23263	6.30466e-08	1269	43766
ANKRD54	LIV	1.16507	1.10205	1.2317	7.26275e-08	1269	43766
OMG	LIV	0.854693	0.807135	0.905053	7.64754e-08	1269	43766
NEB	LIV	1.16618	1.1026	1.23344	7.68655e-08	1269	43766
EFCAB2	LIV	1.16555	1.1022	1.23255	7.76351e-08	1269	43766
PPIB	LIV	1.16708	1.10304	1.23483	8.04683e-08	1269	43766
EPHA4	LIV	1.16397	1.10115	1.23036	8.12995e-08	1269	43766
NEXN	LIV	1.16897	1.10415	1.2376	8.13237e-08	1269	43766
LEFTY2	LIV	1.17603	1.10835	1.24785	8.25607e-08	1269	43766
CEP112	LIV	1.16319	1.10064	1.2293	8.32215e-08	1269	43766
FOXO1	LIV	1.16598	1.10224	1.2334	8.61278e-08	1269	43766
MAP4K5	LIV	1.1661	1.10229	1.23362	8.73263e-08	1269	43766
NCR1	LIV	1.16655	1.10252	1.23429	8.86264e-08	1269	43766
SAFB2	LIV	1.16266	1.10017	1.22869	8.94668e-08	1269	43766
GOPC	LIV	1.1659	1.10207	1.23342	9.1291e-08	1269	43766
NPTX1	LIV	1.1673	1.10289	1.23547	9.21028e-08	1269	43766
NUB1	LIV	1.1656	1.10185	1.23305	9.31637e-08	1269	43766
FLI1	LIV	1.16487	1.10137	1.23204	9.51989e-08	1269	43766
C1QA	LIV	1.1672	1.10261	1.23557	1.01911e-07	1269	43766
F12	LIV	1.16559	1.10164	1.23326	1.02507e-07	1269	43766
CNDP1	LIV	0.857522	0.810095	0.907726	1.18987e-07	1269	43766
NRTN	LIV	1.1615	1.09886	1.22771	1.20664e-07	1269	43766
PRND	LIV	1.16495	1.10078	1.23285	1.27981e-07	1269	43766
TTR	LIV	0.854129	0.805577	0.905608	1.28829e-07	1269	43766
BMP4	LIV	1.17514	1.1068	1.24771	1.29599e-07	1269	43766
DEFB103A_DEFB103B	LIV	1.1598	1.0975	1.22565	1.42587e-07	1269	43766
LYN	LIV	1.15976	1.09746	1.22559	1.42947e-07	1269	43766
TRIM5	LIV	1.16413	1.10001	1.232	1.46403e-07	1269	43766
FGD3	LIV	1.16308	1.09937	1.23048	1.47153e-07	1269	43766
CRYZL1	LIV	1.16362	1.09966	1.23129	1.4883e-07	1269	43766
TREML2	LIV	1.16217	1.09877	1.22923	1.51553e-07	1269	43766
SERPINA4	LIV	1.16169	1.09848	1.22853	1.51885e-07	1269	43766
PKN3	LIV	1.16164	1.09843	1.22849	1.53223e-07	1269	43766
NAP1L4	LIV	1.16318	1.09925	1.23082	1.5963e-07	1269	43766
OTUD6B	LIV	1.16279	1.099	1.23029	1.61146e-07	1269	43766
RGCC	LIV	1.1626	1.09881	1.2301	1.67288e-07	1269	43766
CPXM1	LIV	1.15991	1.09711	1.2263	1.75558e-07	1269	43766
GFRA3	LIV	0.857881	0.809931	0.908671	1.75558e-07	1269	43766
DENR	LIV	1.15972	1.09698	1.22605	1.76956e-07	1269	43766
IL7R	LIV	0.861921	0.815164	0.911361	1.77397e-07	1269	43766
SERPINB6	LIV	1.1635	1.09911	1.23165	1.85127e-07	1269	43766
KAZALD1	LIV	1.1609	1.09756	1.22789	1.86526e-07	1269	43766
NDRG1	LIV	1.15621	1.09477	1.2211	1.88687e-07	1269	43766
CNTNAP2	LIV	1.16393	1.09931	1.23235	1.90159e-07	1269	43766
LY6D	LIV	1.16343	1.09894	1.2317	1.96466e-07	1269	43766
CRKL	LIV	1.16103	1.09751	1.22822	1.9799e-07	1269	43766
F2R	LIV	1.16215	1.09817	1.22986	1.98237e-07	1269	43766
UBAC1	LIV	1.16277	1.09843	1.23087	2.07108e-07	1269	43766
DCTN6	LIV	1.1579	1.09546	1.22389	2.17383e-07	1269	43766
CLEC1B	LIV	1.16057	1.09703	1.22778	2.17586e-07	1269	43766
CIRBP	LIV	1.16015	1.09665	1.22733	2.3125e-07	1269	43766
ABHD14B	LIV	1.16221	1.09786	1.23034	2.31371e-07	1269	43766
ARID4B	LIV	1.15699	1.09478	1.22275	2.33112e-07	1269	43766
ITPR1	LIV	1.15991	1.09648	1.22701	2.34308e-07	1269	43766
CCNE1	LIV	1.1566	1.09453	1.2222	2.35186e-07	1269	43766
TIMM10	LIV	1.15953	1.09622	1.2265	2.38449e-07	1269	43766
PEAR1	LIV	1.15831	1.09547	1.22475	2.4144e-07	1269	43766
PRG2	LIV	1.16154	1.0973	1.22953	2.47896e-07	1269	43766
CHGB	LIV	0.8595	0.811449	0.910396	2.49308e-07	1269	43766
CFHR2	LIV	1.15836	1.09534	1.22501	2.5996e-07	1269	43766
TBC1D23	LIV	1.16405	1.0986	1.2334	2.67981e-07	1269	43766
LCN15	LIV	1.16176	1.09718	1.23015	2.77735e-07	1269	43766
TMEM132A	LIV	1.15882	1.09542	1.2259	2.83088e-07	1269	43766
RAPGEF2	LIV	1.15879	1.09533	1.22593	2.91423e-07	1269	43766
CST6	LIV	0.858568	0.809944	0.91011	2.95215e-07	1269	43766
FRMD4B	LIV	1.1658	1.09938	1.23624	2.96549e-07	1269	43766
KIFBP	LIV	1.15848	1.0951	1.22553	2.98159e-07	1269	43766
WAS	LIV	1.16001	1.09597	1.2278	3.01133e-07	1269	43766
DAPK2	LIV	1.15659	1.09397	1.22279	3.01803e-07	1269	43766
PLPBP	LIV	1.15935	1.09549	1.22694	3.14208e-07	1269	43766
USP47	LIV	1.15272	1.09147	1.21741	3.36643e-07	1269	43766
FOXO3	LIV	1.15541	1.09303	1.22135	3.37828e-07	1269	43766
PDGFB	LIV	1.15667	1.09376	1.22321	3.38031e-07	1269	43766
BAG3	LIV	1.15564	1.09313	1.22172	3.42698e-07	1269	43766
F10	LIV	1.1546	1.09245	1.22028	3.54229e-07	1269	43766
MYLPF	LIV	1.16391	1.09777	1.23404	3.67149e-07	1269	43766
TADA3	LIV	1.15616	1.09326	1.22267	3.69852e-07	1269	43766
MYOM1	LIV	1.15296	1.09122	1.2182	4.00329e-07	1269	43766
ARTN	LIV	1.15224	1.09075	1.21721	4.10515e-07	1269	43766
MCEMP1	LIV	1.15418	1.09183	1.22009	4.17617e-07	1269	43766
IL34	LIV	1.15366	1.09152	1.21934	4.19732e-07	1269	43766
CAMKK1	LIV	1.15546	1.09255	1.22199	4.21842e-07	1269	43766
GLRX5	LIV	1.15634	1.09306	1.22329	4.22425e-07	1269	43766
OPTC	LIV	0.861793	0.81353	0.912919	4.22865e-07	1269	43766
SV2A	LIV	1.15432	1.09155	1.22071	4.89715e-07	1269	43766
TWF2	LIV	1.15571	1.09227	1.22283	5.06132e-07	1269	43766
GET3	LIV	1.15129	1.0897	1.21637	5.11476e-07	1269	43766
TRDMT1	LIV	1.15193	1.09006	1.21732	5.13556e-07	1269	43766
IL17C	LIV	1.16033	1.09483	1.22974	5.26999e-07	1269	43766
DNAJB6	LIV	1.15571	1.09209	1.22303	5.45796e-07	1269	43766
NOS2	LIV	1.15406	1.09113	1.22062	5.48847e-07	1269	43766
PODXL2	LIV	0.867317	0.820247	0.917088	5.72872e-07	1269	43766
SERPINI2	LIV	1.15285	1.09032	1.21896	5.75988e-07	1269	43766
MKI67	LIV	1.15143	1.08948	1.2169	5.81481e-07	1269	43766
ACOT13	LIV	1.15221	1.08988	1.21812	5.95028e-07	1269	43766
TBCC	LIV	1.1541	1.09094	1.22092	6.0136e-07	1269	43766
TSNAX	LIV	1.15445	1.09111	1.22147	6.07941e-07	1269	43766
RAD51	LIV	1.15062	1.08887	1.21588	6.18847e-07	1269	43766
XG	LIV	1.20417	1.1193	1.29548	6.29211e-07	1269	43766
CDON	LIV	1.15472	1.0911	1.22205	6.52309e-07	1269	43766
PADI4	LIV	1.15218	1.08958	1.21837	6.68983e-07	1269	43766
AK1	LIV	1.15701	1.09233	1.22552	6.72778e-07	1269	43766
AMPD3	LIV	1.15531	1.0913	1.22307	6.88885e-07	1269	43766
SERPINA11	LIV	1.1714	1.10045	1.24693	6.94734e-07	1269	43766
RNASE10	LIV	1.15325	1.09008	1.22008	7.02011e-07	1269	43766
PCBP2	LIV	1.15231	1.08946	1.21877	7.24624e-07	1269	43766
CBLIF	LIV	1.15326	1.08999	1.22021	7.31177e-07	1269	43766
CXCL17	LUNG	3.4905	3.18242	3.8284	6.56417e-155	524	44556
WFDC2	LUNG	2.96806	2.69498	3.2688	3.74234e-108	524	44556
ALPP	LUNG	2.72921	2.48655	2.99555	3.93726e-99	524	44556
LAMP3	LUNG	2.59108	2.35683	2.84861	2.49382e-86	524	44556
CEACAM5	LUNG	2.43753	2.2264	2.66867	8.63521e-83	524	44556
CEACAM6	LUNG	2.4107	2.20274	2.63828	1.81842e-81	524	44556
PIGR	LUNG	2.35983	2.15414	2.58516	5.03332e-76	524	44556
PLAUR	LUNG	2.2708	2.07175	2.48897	9.75284e-69	524	44556
GDF15	LUNG	2.37905	2.15034	2.63209	2.2031e-63	524	44556
MMP12	LUNG	2.25407	2.04903	2.47963	1.25452e-62	524	44556
SFTPA2	LUNG	2.02599	1.85307	2.21505	2.90401e-54	524	44556
TNFRSF10B	LUNG	2.11448	1.92131	2.32708	5.6866e-53	524	44556
MSLN	LUNG	2.05944	1.87729	2.25925	8.84057e-53	524	44556
TNR	LUNG	0.510876	0.467773	0.557952	1.97704e-50	524	44556
SCGB3A1	LUNG	1.94787	1.78315	2.1278	1.69621e-49	524	44556
ICAM5	LUNG	1.91437	1.75354	2.08994	1.13121e-47	524	44556
BPIFB1	LUNG	1.85131	1.69393	2.0233	4.72589e-42	524	44556
PRSS8	LUNG	1.92427	1.75082	2.11491	5.19644e-42	524	44556
TREM2	LUNG	1.88052	1.71441	2.06272	7.42033e-41	524	44556
TNFSF13B	LUNG	1.83245	1.67649	2.00292	1.27006e-40	524	44556
SFTPD	LUNG	1.81138	1.65743	1.97964	2.92691e-39	524	44556
IFI30	LUNG	1.85696	1.69211	2.03786	6.39713e-39	524	44556
ALDH3A1	LUNG	1.7966	1.64523	1.9619	6.61511e-39	524	44556
SCGB3A2	LUNG	1.78558	1.6361	1.94871	1.2706e-38	524	44556
TFF2	LUNG	1.8414	1.6787	2.01986	2.83327e-38	524	44556
CDCP1	LUNG	1.82952	1.66027	2.01604	3.27816e-34	524	44556
SCGB1A1	LUNG	0.590182	0.541694	0.643011	1.81068e-33	524	44556
CD83	LUNG	1.73698	1.58746	1.90058	2.69785e-33	524	44556
CSPG4	LUNG	0.57434	0.524423	0.629008	6.20991e-33	524	44556
EDIL3	LUNG	1.75267	1.59795	1.92238	1.18067e-32	524	44556
MSMB	LUNG	1.75233	1.59732	1.92238	1.6803e-32	524	44556
SPINT1	LUNG	1.70247	1.55906	1.85908	2.12286e-32	524	44556
ICAM1	LUNG	1.71677	1.56868	1.87884	7.76158e-32	524	44556
NPC2	LUNG	1.74923	1.59243	1.92147	1.81932e-31	524	44556
GCHFR	LUNG	1.69201	1.54423	1.85394	1.67764e-29	524	44556
MMP9	LUNG	1.6657	1.52357	1.82108	3.52083e-29	524	44556
FUT3_FUT5	LUNG	1.67989	1.53349	1.84027	7.16351e-29	524	44556
IL7R	LUNG	0.61307	0.561766	0.669059	5.15354e-28	524	44556
SUSD2	LUNG	1.66151	1.51627	1.82066	1.44858e-27	524	44556
OCLN	LUNG	1.65684	1.51081	1.81698	7.69343e-27	524	44556
OSM	LUNG	1.62638	1.4879	1.77775	8.96037e-27	524	44556
ACVRL1	LUNG	1.65189	1.5059	1.81204	2.12973e-26	524	44556
DPP6	LUNG	0.616264	0.563603	0.673845	2.36203e-26	524	44556
ANGPT2	LUNG	1.61945	1.47993	1.77212	9.81443e-26	524	44556
HGF	LUNG	1.63363	1.48989	1.79123	1.54475e-25	524	44556
BCAN	LUNG	0.623391	0.569984	0.681803	4.57704e-25	524	44556
CA6	LUNG	0.620722	0.56635	0.680313	2.07007e-24	524	44556
CLEC5A	LUNG	1.59105	1.45453	1.74039	3.47004e-24	524	44556
FASLG	LUNG	0.624283	0.569727	0.684062	5.62337e-24	524	44556
SERPIND1	LUNG	1.56967	1.43634	1.71537	2.39812e-23	524	44556
TGFA	LUNG	1.56901	1.43555	1.71488	3.05317e-23	524	44556
LTA4H	LUNG	1.57726	1.4413	1.72604	3.84946e-23	524	44556
SFTPA1	LUNG	1.55724	1.42591	1.70067	6.66685e-23	524	44556
CCL22	LUNG	1.55146	1.42142	1.6934	8.09371e-23	524	44556
SLITRK2	LUNG	0.643095	0.588609	0.702624	1.46189e-22	524	44556
IL6	LUNG	1.56509	1.42999	1.71295	2.35192e-22	524	44556
IL22	LUNG	1.55113	1.41858	1.69607	5.86204e-22	524	44556
NTRK3	LUNG	0.652884	0.597859	0.712974	2.28596e-21	524	44556
OLR1	LUNG	1.53804	1.40684	1.68148	2.9894e-21	524	44556
CCL17	LUNG	1.51435	1.38795	1.65227	1.04481e-20	524	44556
DPP10	LUNG	1.51376	1.38699	1.65211	1.5271e-20	524	44556
SLITRK1	LUNG	0.653985	0.597814	0.715435	1.89268e-20	524	44556
PTPRB	LUNG	1.52646	1.39583	1.66931	1.92651e-20	524	44556
LRG1	LUNG	1.5254	1.39495	1.66806	2.1011e-20	524	44556
FGL1	LUNG	1.53191	1.39876	1.67773	3.80234e-20	524	44556
OMG	LUNG	0.666309	0.610495	0.727225	9.36855e-20	524	44556
TNFRSF6B	LUNG	1.51627	1.38613	1.65862	9.76374e-20	524	44556
CLEC4D	LUNG	1.5012	1.37442	1.63968	1.80856e-19	524	44556
MCAM	LUNG	0.663418	0.606798	0.725322	1.96083e-19	524	44556
TFF1	LUNG	1.52404	1.39062	1.67026	1.98036e-19	524	44556
RNASE6	LUNG	1.51994	1.38719	1.66539	2.73057e-19	524	44556
SERPINA3	LUNG	1.48497	1.36092	1.62033	6.48397e-19	524	44556
IGFBP4	LUNG	1.5298	1.39146	1.68189	1.4795e-18	524	44556
TFF3	LUNG	1.53049	1.39137	1.68353	2.08034e-18	524	44556
ITGAM	LUNG	0.674279	0.617105	0.736751	2.83738e-18	524	44556
GSN	LUNG	0.680007	0.623524	0.741606	2.86502e-18	524	44556
EDN1	LUNG	1.48897	1.36101	1.62896	3.85964e-18	524	44556
CEACAM8	LUNG	1.48312	1.35657	1.62148	4.64807e-18	524	44556
OMD	LUNG	0.677289	0.619868	0.740029	6.65828e-18	524	44556
ST6GAL1	LUNG	1.46619	1.34223	1.6016	2.0539e-17	524	44556
CNTN1	LUNG	0.675866	0.617074	0.740258	3.24648e-17	524	44556
AREG	LUNG	1.48947	1.35779	1.63391	3.26652e-17	524	44556
HEPH	LUNG	1.46251	1.33881	1.59763	3.41821e-17	524	44556
FAM20A	LUNG	1.47122	1.34476	1.60956	3.76515e-17	524	44556
CFHR5	LUNG	1.44935	1.3291	1.58048	4.54365e-17	524	44556
VSIG2	LUNG	1.46551	1.34039	1.6023	4.68881e-17	524	44556
CD248	LUNG	0.684818	0.62679	0.748218	5.25849e-17	524	44556
IGDCC4	LUNG	0.676805	0.617696	0.741571	5.65494e-17	524	44556
RGMA	LUNG	0.690474	0.633038	0.75312	6.34154e-17	524	44556
SIT1	LUNG	1.44645	1.3259	1.57796	9.30688e-17	524	44556
NCAN	LUNG	0.679137	0.619869	0.744072	9.9808e-17	524	44556
ITGA11	LUNG	0.692284	0.6346	0.755212	1.1828e-16	524	44556
ADGRE5	LUNG	0.686319	0.627826	0.750262	1.21186e-16	524	44556
GAST	LUNG	1.44516	1.32402	1.57737	1.66855e-16	524	44556
FAP	LUNG	0.692178	0.63416	0.755504	1.76381e-16	524	44556
NCAM1	LUNG	0.69016	0.631831	0.753873	1.85361e-16	524	44556
HPGDS	LUNG	0.695951	0.638322	0.758784	2.04972e-16	524	44556
LGMN	LUNG	1.44179	1.32124	1.57333	2.15075e-16	524	44556
CCL7	LUNG	1.46256	1.33555	1.60164	2.34591e-16	524	44556
CLEC3B	LUNG	0.693187	0.634542	0.757252	4.46533e-16	524	44556
CCL21	LUNG	1.43716	1.31647	1.56892	5.33151e-16	524	44556
LEG1	LUNG	1.42298	1.30606	1.55036	7.38666e-16	524	44556
ODAM	LUNG	0.707609	0.65031	0.769956	9.92756e-16	524	44556
FCN1	LUNG	1.43176	1.31149	1.56306	1.07928e-15	524	44556
MSTN	LUNG	0.683399	0.622513	0.75024	1.28875e-15	524	44556
CD101	LUNG	1.42257	1.30423	1.55164	1.80434e-15	524	44556
WFIKKN1	LUNG	0.692939	0.632629	0.758999	2.8928e-15	524	44556
CAPG	LUNG	1.43631	1.3127	1.57156	3.12177e-15	524	44556
CA4	LUNG	1.41485	1.29788	1.54237	3.22377e-15	524	44556
KLK13	LUNG	1.41362	1.29669	1.54109	3.90223e-15	524	44556
KITLG	LUNG	0.704951	0.645958	0.76933	4.46483e-15	524	44556
SIGLEC7	LUNG	1.42874	1.30606	1.56294	6.73361e-15	524	44556
NOTCH3	LUNG	0.692583	0.631099	0.760056	9.60921e-15	524	44556
LRRN1	LUNG	0.707912	0.648442	0.772836	1.20213e-14	524	44556
CCL11	LUNG	1.43062	1.30602	1.5671	1.33269e-14	524	44556
ORM1	LUNG	1.40813	1.29033	1.53669	1.60952e-14	524	44556
ACAN	LUNG	0.69779	0.636549	0.764922	1.61654e-14	524	44556
RSPO1	LUNG	1.42635	1.30231	1.56222	2.01214e-14	524	44556
TNFRSF10A	LUNG	1.42429	1.30041	1.55998	2.58333e-14	524	44556
ACHE	LUNG	0.70434	0.643465	0.770973	2.96917e-14	524	44556
CFB	LUNG	1.41678	1.29483	1.55021	3.28368e-14	524	44556
IL19	LUNG	1.40679	1.28794	1.53661	3.48579e-14	524	44556
IL2RA	LUNG	1.405	1.28669	1.53418	3.55245e-14	524	44556
CD80	LUNG	1.42337	1.29908	1.55954	3.64894e-14	524	44556
CHIT1	LUNG	1.41573	1.29351	1.5495	4.46021e-14	524	44556
ITGB2	LUNG	0.707347	0.646493	0.773929	4.57534e-14	524	44556
MZB1	LUNG	1.3961	1.2799	1.52285	5.23448e-14	524	44556
CLEC6A	LUNG	1.40254	1.28405	1.53196	5.84073e-14	524	44556
GFRAL	LUNG	0.707149	0.645972	0.77412	6.11191e-14	524	44556
ADM	LUNG	1.43933	1.30851	1.58323	6.84691e-14	524	44556
MMP8	LUNG	1.40189	1.28307	1.53171	7.65269e-14	524	44556
TPP1	LUNG	1.40101	1.28202	1.53105	9.63202e-14	524	44556
SERPING1	LUNG	1.40165	1.2824	1.53198	9.83392e-14	524	44556
CSTB	LUNG	1.40357	1.28361	1.53474	1.02628e-13	524	44556
ITGAV	LUNG	0.71195	0.650851	0.778785	1.15972e-13	524	44556
ESM1	LUNG	0.714911	0.653674	0.781884	2.0533e-13	524	44556
HEG1	LUNG	1.40064	1.2799	1.53278	2.3855e-13	524	44556
SPINK1	LUNG	1.40049	1.27968	1.53271	2.52109e-13	524	44556
ITIH3	LUNG	1.40962	1.28562	1.54558	2.71416e-13	524	44556
ADGRE2	LUNG	0.717386	0.655872	0.784668	3.8255e-13	524	44556
INHBB	LUNG	1.39741	1.27673	1.5295	3.82799e-13	524	44556
SPARCL1	LUNG	0.723095	0.662441	0.789303	4.07115e-13	524	44556
RARRES2	LUNG	1.39019	1.27161	1.51983	4.41138e-13	524	44556
CXCL16	LUNG	1.3894	1.27086	1.519	4.90405e-13	524	44556
OSCAR	LUNG	1.37539	1.26105	1.50011	6.13255e-13	524	44556
PSAP	LUNG	1.39526	1.27358	1.52856	8.39502e-13	524	44556
TFPI2	LUNG	1.39567	1.27379	1.52921	8.63829e-13	524	44556
DCN	LUNG	0.716691	0.6541	0.785271	9.04083e-13	524	44556
COL24A1	LUNG	1.37327	1.25874	1.49822	9.40326e-13	524	44556
HAVCR1	LUNG	1.4241	1.29236	1.56927	9.42825e-13	524	44556
TNFSF13	LUNG	1.40093	1.27706	1.53681	9.47305e-13	524	44556
CD5	LUNG	1.37018	1.2566	1.49403	9.80009e-13	524	44556
SUSD5	LUNG	0.711159	0.647515	0.781059	1.03509e-12	524	44556
VWA1	LUNG	1.38344	1.2652	1.51273	1.07529e-12	524	44556
LRIG1	LUNG	1.37644	1.26036	1.50321	1.17775e-12	524	44556
KRT19	LUNG	1.38946	1.26862	1.5218	1.38563e-12	524	44556
RAB6A	LUNG	0.72863	0.667318	0.795575	1.67355e-12	524	44556
KAZALD1	LUNG	0.734681	0.674234	0.800548	1.94805e-12	524	44556
EDA2R	LUNG	1.49387	1.33569	1.67078	2.08618e-12	524	44556
HAVCR2	LUNG	1.3785	1.25958	1.50865	3.09363e-12	524	44556
LCN2	LUNG	1.37163	1.25505	1.49905	3.11694e-12	524	44556
C9	LUNG	1.36159	1.24825	1.48521	3.38327e-12	524	44556
CST7	LUNG	1.35727	1.24538	1.47921	3.42573e-12	524	44556
MYOM3	LUNG	0.718604	0.654585	0.788885	3.8938e-12	524	44556
REG4	LUNG	1.37623	1.25733	1.50638	4.29406e-12	524	44556
REN	LUNG	1.36642	1.25079	1.49274	4.50288e-12	524	44556
APLP1	LUNG	0.734135	0.672556	0.801353	4.7026e-12	524	44556
TINAGL1	LUNG	0.728767	0.666173	0.797241	5.00367e-12	524	44556
IGSF21	LUNG	0.727546	0.664634	0.796414	5.45811e-12	524	44556
MMP7	LUNG	1.37411	1.25485	1.50471	6.85407e-12	524	44556
IL12B	LUNG	0.738416	0.676902	0.805519	8.30071e-12	524	44556
FGF21	LUNG	1.36471	1.24798	1.49235	9.35831e-12	524	44556
ITIH4	LUNG	1.36799	1.24908	1.49821	1.43838e-11	524	44556
SEPTIN3	LUNG	1.35813	1.24259	1.48441	1.49812e-11	524	44556
COL18A1	LUNG	1.36991	1.24987	1.50148	1.73276e-11	524	44556
SHISA5	LUNG	1.37851	1.25511	1.51403	1.95875e-11	524	44556
BLMH	LUNG	0.738653	0.676088	0.807008	1.96807e-11	524	44556
PCDH9	LUNG	0.740673	0.678387	0.808678	2.11122e-11	524	44556
RNF149	LUNG	1.35521	1.23976	1.48142	2.22363e-11	524	44556
PGA4	LUNG	1.34034	1.22948	1.46119	2.92977e-11	524	44556
TNFRSF9	LUNG	1.36183	1.24334	1.49162	2.94344e-11	524	44556
SPON1	LUNG	1.36674	1.24579	1.49942	3.87314e-11	524	44556
EFNA4	LUNG	1.35054	1.23489	1.47703	4.7407e-11	524	44556
GAL	LUNG	0.740954	0.677541	0.810301	5.09763e-11	524	44556
VWC2	LUNG	1.35	1.23411	1.47678	5.63508e-11	524	44556
PAG1	LUNG	1.33807	1.22609	1.46027	6.53017e-11	524	44556
ASGR2	LUNG	1.33522	1.22418	1.45634	6.75611e-11	524	44556
IGLC2	LUNG	1.34044	1.22748	1.46379	6.87786e-11	524	44556
AXL	LUNG	0.749336	0.686887	0.817461	8.04715e-11	524	44556
IL15	LUNG	1.33197	1.22161	1.45229	8.22427e-11	524	44556
WFIKKN2	LUNG	0.750229	0.687861	0.818253	8.60676e-11	524	44556
REG3A	LUNG	1.34815	1.23154	1.47581	9.6791e-11	524	44556
AGRN	LUNG	1.34215	1.22714	1.46794	1.20966e-10	524	44556
CFI	LUNG	1.34721	1.23023	1.4753	1.26695e-10	524	44556
MXRA8	LUNG	0.740249	0.675368	0.811364	1.3064e-10	524	44556
EFNA1	LUNG	1.33473	1.22208	1.45776	1.38132e-10	524	44556
CD14	LUNG	1.339	1.22449	1.46421	1.55092e-10	524	44556
CHI3L1	LUNG	1.35147	1.23223	1.48226	1.64878e-10	524	44556
TIMP1	LUNG	1.34513	1.22804	1.47337	1.75707e-10	524	44556
TMPRSS11D	LUNG	1.32599	1.21578	1.44619	1.85119e-10	524	44556
VNN2	LUNG	1.32784	1.21679	1.44903	1.97391e-10	524	44556
CLEC7A	LUNG	1.32561	1.21479	1.44655	2.48468e-10	524	44556
PLA2G15	LUNG	1.32941	1.21714	1.45203	2.52583e-10	524	44556
PGLYRP1	LUNG	1.32735	1.21577	1.44916	2.59706e-10	524	44556
CLEC10A	LUNG	1.32388	1.21354	1.44425	2.63438e-10	524	44556
ITGA2	LUNG	0.751867	0.688138	0.821499	2.77241e-10	524	44556
CD302	LUNG	1.34774	1.22835	1.47873	2.86959e-10	524	44556
IL12A_IL12B	LUNG	0.756849	0.693994	0.825397	3.01838e-10	524	44556
HEPACAM2	LUNG	0.758767	0.695944	0.827261	3.83724e-10	524	44556
CKB	LUNG	1.33407	1.21891	1.46012	3.90852e-10	524	44556
NECTIN4	LUNG	1.31832	1.20852	1.4381	4.70556e-10	524	44556
ENPP5	LUNG	0.748888	0.683673	0.820324	4.95369e-10	524	44556
NTRK2	LUNG	0.754237	0.690061	0.824382	5.08684e-10	524	44556
TNFRSF4	LUNG	1.32962	1.21516	1.45486	5.5318e-10	524	44556
LILRA5	LUNG	1.32147	1.21001	1.44319	5.63134e-10	524	44556
JCHAIN	LUNG	1.31263	1.20431	1.4307	5.9904e-10	524	44556
CD27	LUNG	1.32284	1.21058	1.4455	6.256e-10	524	44556
GPC1	LUNG	0.758796	0.695061	0.828377	6.99308e-10	524	44556
ASGR1	LUNG	1.32416	1.21109	1.44778	7.0106e-10	524	44556
SERPINB8	LUNG	1.31889	1.20734	1.44075	8.31397e-10	524	44556
ADAM22	LUNG	0.762998	0.699844	0.83185	8.44112e-10	524	44556
ITGB1	LUNG	0.754708	0.689751	0.825782	8.8601e-10	524	44556
TNFRSF1A	LUNG	1.33138	1.21488	1.45905	8.99393e-10	524	44556
SMPD1	LUNG	1.32204	1.20894	1.44572	9.44831e-10	524	44556
IL1RN	LUNG	1.32455	1.21043	1.44943	9.69398e-10	524	44556
SMNDC1	LUNG	1.31645	1.20525	1.4379	1.02031e-09	524	44556
C1RL	LUNG	1.31735	1.20578	1.43924	1.03272e-09	524	44556
CD200	LUNG	0.761282	0.69716	0.831301	1.23537e-09	524	44556
GGH	LUNG	1.31157	1.20168	1.43151	1.24023e-09	524	44556
SMAD5	LUNG	1.31492	1.20375	1.43634	1.24137e-09	524	44556
SERPINA1	LUNG	1.30869	1.19973	1.42754	1.31265e-09	524	44556
FOLR1	LUNG	1.32601	1.21033	1.45275	1.3728e-09	524	44556
FGFBP2	LUNG	0.763802	0.699865	0.83358	1.53213e-09	524	44556
FGA	LUNG	1.32262	1.20726	1.44901	1.91346e-09	524	44556
ROBO2	LUNG	1.32717	1.21004	1.45564	1.92269e-09	524	44556
CTSD	LUNG	1.32069	1.20581	1.44651	2.0887e-09	524	44556
IGFBP2	LUNG	1.31838	1.20421	1.44339	2.22543e-09	524	44556
CST3	LUNG	1.3279	1.20965	1.4577	2.52485e-09	524	44556
ADGRG2	LUNG	0.75572	0.68839	0.829636	4.03451e-09	524	44556
TNFRSF10C	LUNG	1.29407	1.18747	1.41023	4.16136e-09	524	44556
PTPRH	LUNG	0.768387	0.703672	0.839054	4.38126e-09	524	44556
CD300LG	LUNG	0.766612	0.701304	0.838002	4.90705e-09	524	44556
LBP	LUNG	1.2973	1.18895	1.41553	4.94226e-09	524	44556
SNRPB2	LUNG	1.30181	1.19081	1.42315	6.61332e-09	524	44556
S100A12	LUNG	1.29546	1.18658	1.41433	7.49914e-09	524	44556
CNTN5	LUNG	0.765754	0.699366	0.838445	8.01375e-09	524	44556
F9	LUNG	1.29898	1.18845	1.41978	8.1495e-09	524	44556
KLK10	LUNG	1.28854	1.18195	1.40474	8.6935e-09	524	44556
COLEC12	LUNG	1.3172	1.19909	1.44693	9.02127e-09	524	44556
CD58	LUNG	0.777171	0.712808	0.847345	1.09355e-08	524	44556
EZR	LUNG	1.29648	1.186	1.41726	1.10663e-08	524	44556
RNASE1	LUNG	1.30199	1.18869	1.42608	1.33598e-08	524	44556
S100A11	LUNG	1.29598	1.18464	1.4178	1.54278e-08	524	44556
NHLRC3	LUNG	1.29535	1.18403	1.41714	1.65818e-08	524	44556
COMP	LUNG	0.770939	0.704219	0.843981	1.77372e-08	524	44556
ADAM8	LUNG	1.281	1.17422	1.39749	2.44983e-08	524	44556
EGFR	LUNG	0.775653	0.709068	0.848492	2.89508e-08	524	44556
LEFTY2	LUNG	0.764929	0.695789	0.840939	2.95659e-08	524	44556
MEGF10	LUNG	0.778044	0.711917	0.850314	3.06009e-08	524	44556
MMP10	LUNG	1.27998	1.17274	1.39703	3.2197e-08	524	44556
SPINK2	LUNG	1.30406	1.18676	1.43295	3.37785e-08	524	44556
MEP1B	LUNG	0.785221	0.720585	0.855655	3.4538e-08	524	44556
TNFRSF1B	LUNG	1.29024	1.17856	1.41251	3.45655e-08	524	44556
PRCP	LUNG	1.28923	1.1778	1.4112	3.62927e-08	524	44556
CHCHD10	LUNG	1.30923	1.18935	1.4412	3.82081e-08	524	44556
TP53BP1	LUNG	0.783021	0.717589	0.85442	3.93541e-08	524	44556
CA14	LUNG	0.776738	0.709741	0.850059	4.02587e-08	524	44556
CHGA	LUNG	1.28319	1.17388	1.40268	4.04002e-08	524	44556
ELOA	LUNG	1.27908	1.17145	1.39659	4.05095e-08	524	44556
MMP1	LUNG	1.27443	1.16843	1.39005	4.4174e-08	524	44556
MYL3	LUNG	0.76668	0.696974	0.843358	4.68366e-08	524	44556
MDK	LUNG	1.28054	1.17178	1.3994	4.74768e-08	524	44556
ANXA10	LUNG	1.28004	1.17144	1.3987	4.80837e-08	524	44556
GLO1	LUNG	1.27201	1.16669	1.38684	4.87195e-08	524	44556
PLAT	LUNG	1.2949	1.18003	1.42095	4.96093e-08	524	44556
OSMR	LUNG	1.2883	1.17597	1.41137	5.26703e-08	524	44556
LAIR1	LUNG	1.29078	1.17741	1.41507	5.27269e-08	524	44556
MPO	LUNG	1.27447	1.16766	1.39106	5.61587e-08	524	44556
ERI1	LUNG	1.27184	1.16608	1.38719	5.67267e-08	524	44556
LRTM2	LUNG	0.781381	0.714672	0.854318	6.02483e-08	524	44556
LPCAT2	LUNG	1.27677	1.16876	1.39476	6.03306e-08	524	44556
PI3	LUNG	1.28278	1.17226	1.40373	6.04697e-08	524	44556
GALNT2	LUNG	0.785886	0.720276	0.857473	6.06188e-08	524	44556
PRSS22	LUNG	1.26859	1.16308	1.38367	7.8741e-08	524	44556
TSHB	LUNG	0.791672	0.726866	0.862256	8.27267e-08	524	44556
ART3	LUNG	0.776869	0.708337	0.852031	8.39558e-08	524	44556
SKAP1	LUNG	1.26566	1.1603	1.38059	1.07948e-07	524	44556
HRC	LUNG	0.789866	0.724023	0.861698	1.08582e-07	524	44556
CRIP2	LUNG	1.28366	1.1706	1.40764	1.105e-07	524	44556
EXTL1	LUNG	0.790596	0.724806	0.862359	1.15487e-07	524	44556
IL18BP	LUNG	1.27955	1.16754	1.40231	1.33602e-07	524	44556
OPTC	LUNG	0.784744	0.717015	0.858871	1.41316e-07	524	44556
CRTAC1	LUNG	0.787075	0.719845	0.860584	1.47368e-07	524	44556
CD74	LUNG	1.28163	1.16831	1.40593	1.4905e-07	524	44556
BGN	LUNG	0.792325	0.7264	0.864234	1.5047e-07	524	44556
CD274	LUNG	1.27102	1.16216	1.39006	1.52244e-07	524	44556
DPP4	LUNG	0.786438	0.718933	0.860281	1.54866e-07	524	44556
ADAMTSL2	LUNG	1.26291	1.1572	1.37827	1.66195e-07	524	44556
LTBP3	LUNG	1.27551	1.16438	1.39724	1.67601e-07	524	44556
ACP5	LUNG	1.27535	1.16412	1.3972	1.75161e-07	524	44556
APCS	LUNG	1.28508	1.16958	1.41199	1.79052e-07	524	44556
KLK14	LUNG	1.26309	1.15693	1.37899	1.84496e-07	524	44556
FGF23	LUNG	1.27437	1.1633	1.39605	1.87954e-07	524	44556
PILRA	LUNG	1.26345	1.15663	1.38014	2.121e-07	524	44556
POMC	LUNG	0.787229	0.719186	0.86171	2.13808e-07	524	44556
LIPF	LUNG	1.26129	1.15527	1.37704	2.19561e-07	524	44556
PRAP1	LUNG	1.2674	1.15794	1.38721	2.71764e-07	524	44556
NCF2	LUNG	1.25785	1.15217	1.37323	3.00034e-07	524	44556
C1R	LUNG	1.25608	1.15088	1.3709	3.24436e-07	524	44556
QSOX1	LUNG	1.25624	1.15045	1.37175	3.71937e-07	524	44556
DDC	LUNG	0.797571	0.730524	0.870771	4.44946e-07	524	44556
TCN2	LUNG	1.25311	1.14778	1.3681	4.73456e-07	524	44556
KLK4	LUNG	1.27669	1.1609	1.40403	4.76633e-07	524	44556
VEGFA	LUNG	1.25532	1.14888	1.37163	4.90645e-07	524	44556
CD300LF	LUNG	1.24939	1.1454	1.36281	5.11416e-07	524	44556
GALNT5	LUNG	1.25301	1.14726	1.36851	5.33556e-07	524	44556
CCL20	LUNG	1.24964	1.14513	1.36369	5.70374e-07	524	44556
B2M	LUNG	1.26755	1.15504	1.39103	5.75797e-07	524	44556
C1S	LUNG	1.25054	1.14552	1.36519	5.86063e-07	524	44556
MRC1	LUNG	1.26092	1.15127	1.38102	5.89557e-07	524	44556
POLR2F	LUNG	1.26071	1.15114	1.3807	5.91006e-07	524	44556
ICOSLG	LUNG	0.802568	0.735926	0.875245	6.60167e-07	524	44556
SEL1L	LUNG	1.25337	1.14624	1.3705	7.26286e-07	524	44556
PLXDC1	LUNG	0.801023	0.733654	0.874579	7.43023e-07	524	44556
ENPP6	MDD	0.804561	0.740441	0.874233	2.86771e-07	576	40609
NEFL	MS	1.90565	1.53983	2.35839	3.04387e-09	98	44688
ITGAV	PD	0.657715	0.59906	0.722113	1.47867e-18	493	44508
HPGDS	PD	0.690763	0.631573	0.7555	5.76307e-16	493	44508
ITGA11	PD	0.762233	0.695962	0.834814	4.90373e-09	493	44508
RAB6A	PD	0.766527	0.698846	0.840762	1.72536e-08	493	44508
ITGAM	PD	0.766755	0.699055	0.841011	1.78871e-08	493	44508
CHGA	PD	1.29765	1.18204	1.42456	4.43331e-08	493	44508
BAG3	PD	0.781984	0.715136	0.85508	6.89911e-08	493	44508
NEFL	PD	1.32337	1.189	1.47292	2.91355e-07	493	44508
VGF	PD	0.788553	0.719392	0.864363	3.93092e-07	493	44508
KLK3	Prostate	5.5201	5.07855	6.00003	0	1117	19322
GP2	Prostate	1.33455	1.24905	1.42591	1.30762e-17	1117	19322
TSPAN1	Prostate	1.29679	1.21873	1.37986	2.31213e-16	1117	19322
FLT3LG	Prostate	0.854824	0.805304	0.907389	2.57933e-07	1117	19322
NPC2	RA	1.45757	1.37475	1.54539	1.58475e-36	1305	43268
SMTN	RA	1.40753	1.33092	1.48855	5.02283e-33	1305	43268
TAX1BP1	RA	1.39038	1.31566	1.46935	1.37291e-31	1305	43268
VSIG4	RA	1.41372	1.33346	1.4988	3.64318e-31	1305	43268
GDF15	RA	1.464	1.37218	1.56197	8.94074e-31	1305	43268
IFI30	RA	1.39278	1.31533	1.4748	7.5001e-30	1305	43268
IL6	RA	1.38301	1.30735	1.46304	1.36724e-29	1305	43268
DNMBP	RA	1.37594	1.30174	1.45436	1.57879e-29	1305	43268
RNASE6	RA	1.39601	1.31725	1.47948	2.06976e-29	1305	43268
MAD1L1	RA	1.36937	1.29581	1.44711	6.53918e-29	1305	43268
TNFRSF1B	RA	1.38677	1.30904	1.46912	1.12569e-28	1305	43268
PHLDB1	RA	1.37711	1.30063	1.45809	4.96861e-28	1305	43268
DTNB	RA	1.38399	1.30572	1.46696	7.37992e-28	1305	43268
LRRFIP1	RA	1.35733	1.28385	1.43501	5.3547e-27	1305	43268
LGALS9	RA	1.36968	1.29271	1.45123	1.56556e-26	1305	43268
STX4	RA	1.35608	1.28198	1.43448	2.3247e-26	1305	43268
IRAG2	RA	1.34886	1.27617	1.42568	3.37106e-26	1305	43268
CAMSAP1	RA	1.35207	1.27845	1.42993	4.60481e-26	1305	43268
CDC42BPB	RA	1.35382	1.27977	1.43216	4.8465e-26	1305	43268
B2M	RA	1.36224	1.28613	1.44286	5.77713e-26	1305	43268
TBC1D5	RA	1.34301	1.27118	1.4189	7.30016e-26	1305	43268
CRACR2A	RA	1.34207	1.27035	1.41784	8.7274e-26	1305	43268
SDCCAG8	RA	1.34762	1.27448	1.42496	1.08584e-25	1305	43268
GIGYF2	RA	1.35	1.27603	1.42825	1.66305e-25	1305	43268
HAVCR2	RA	1.35468	1.27956	1.43422	1.83866e-25	1305	43268
COL6A3	RA	1.35371	1.27841	1.43344	3.33029e-25	1305	43268
BNIP3L	RA	1.33884	1.26666	1.41513	5.7075e-25	1305	43268
CALCOCO1	RA	1.33981	1.26719	1.4166	7.98889e-25	1305	43268
EIF2AK3	RA	1.34506	1.27108	1.42334	9.51187e-25	1305	43268
DMD	RA	1.34066	1.26768	1.41785	1.01541e-24	1305	43268
OGFR	RA	1.34319	1.2696	1.42104	1.02599e-24	1305	43268
AZI2	RA	1.33739	1.26507	1.41384	1.1926e-24	1305	43268
LRCH4	RA	1.33149	1.26051	1.40647	1.27743e-24	1305	43268
MAP3K5	RA	1.33948	1.2666	1.41655	1.32087e-24	1305	43268
LBR	RA	1.32514	1.25536	1.39879	1.96627e-24	1305	43268
PPP1R9B	RA	1.33926	1.26616	1.41658	1.96745e-24	1305	43268
PKD2	RA	1.3333	1.26157	1.4091	2.07602e-24	1305	43268
CD27	RA	1.344	1.26961	1.42274	2.50006e-24	1305	43268
NOS3	RA	1.33357	1.26161	1.40962	2.64959e-24	1305	43268
TNFRSF1A	RA	1.34948	1.27314	1.4304	6.24548e-24	1305	43268
PTPN1	RA	1.33005	1.2583	1.4059	6.7735e-24	1305	43268
DPY30	RA	1.32951	1.25777	1.40534	8.00564e-24	1305	43268
CD300E	RA	1.34539	1.26964	1.42565	1.06848e-23	1305	43268
TNFRSF10B	RA	1.36253	1.28264	1.44739	1.07875e-23	1305	43268
TNIP1	RA	1.32377	1.25311	1.39841	1.22507e-23	1305	43268
CDC27	RA	1.32511	1.25386	1.4004	1.81885e-23	1305	43268
MYO9B	RA	1.32414	1.25312	1.3992	1.84103e-23	1305	43268
RNASE1	RA	1.34122	1.26576	1.42118	2.88683e-23	1305	43268
RBFOX3	RA	1.35497	1.27598	1.43886	3.69664e-23	1305	43268
WASHC3	RA	1.32303	1.25167	1.39847	4.3903e-23	1305	43268
BECN1	RA	1.31582	1.24585	1.38973	7.28458e-23	1305	43268
ZBTB17	RA	1.31932	1.24845	1.39421	7.77316e-23	1305	43268
PLAUR	RA	1.33863	1.26279	1.41901	1.10775e-22	1305	43268
EEF1D	RA	1.31389	1.24347	1.38829	2.63383e-22	1305	43268
TNFRSF10A	RA	1.32946	1.25487	1.40847	4.15361e-22	1305	43268
LMNB2	RA	1.32869	1.25413	1.40769	5.2002e-22	1305	43268
MAVS	RA	1.31819	1.24604	1.39452	6.66162e-22	1305	43268
MTSS1	RA	1.31115	1.24072	1.38558	6.81432e-22	1305	43268
CST3	RA	1.33447	1.2582	1.41535	7.26442e-22	1305	43268
CEP170	RA	1.31071	1.24029	1.38513	7.74877e-22	1305	43268
SHISA5	RA	1.33541	1.25868	1.41682	9.69524e-22	1305	43268
NT5C1A	RA	1.32528	1.25103	1.40394	1.03474e-21	1305	43268
PRAP1	RA	1.32295	1.24916	1.40109	1.20208e-21	1305	43268
CORO1A	RA	1.30909	1.23865	1.38354	1.37236e-21	1305	43268
ASGR1	RA	1.3164	1.24408	1.39292	1.49204e-21	1305	43268
VSIG2	RA	1.32297	1.24901	1.40131	1.49648e-21	1305	43268
POLR2F	RA	1.31119	1.24005	1.38641	1.74282e-21	1305	43268
KAZN	RA	1.30922	1.23855	1.38393	1.79175e-21	1305	43268
IGFBP4	RA	1.33709	1.25928	1.41971	2.17695e-21	1305	43268
TNFRSF4	RA	1.32157	1.24739	1.40015	3.0513e-21	1305	43268
FGR	RA	1.29938	1.2307	1.3719	3.33806e-21	1305	43268
PON3	RA	0.764902	0.723511	0.80866	3.64546e-21	1305	43268
CXCL13	RA	1.30488	1.23468	1.37907	4.02842e-21	1305	43268
TNFAIP2	RA	1.30421	1.23407	1.37833	4.62516e-21	1305	43268
MRC1	RA	1.31704	1.24366	1.39475	4.72163e-21	1305	43268
MZB1	RA	1.30278	1.23279	1.37675	6.12569e-21	1305	43268
HEXIM1	RA	1.30222	1.23232	1.37608	6.52495e-21	1305	43268
IQGAP2	RA	1.30135	1.23147	1.37519	8.43851e-21	1305	43268
CD74	RA	1.31663	1.24277	1.39489	9.83572e-21	1305	43268
SEPTIN8	RA	1.31245	1.23961	1.38956	1.01972e-20	1305	43268
RBPMS2	RA	1.30476	1.23376	1.37985	1.17837e-20	1305	43268
CSF1	RA	1.30746	1.23575	1.38332	1.20974e-20	1305	43268
LAIR1	RA	1.31932	1.24453	1.3986	1.31695e-20	1305	43268
SIGLEC1	RA	1.30321	1.23248	1.378	1.38312e-20	1305	43268
CC2D1A	RA	1.29638	1.22722	1.36943	1.68578e-20	1305	43268
EFEMP1	RA	1.33466	1.25564	1.41865	1.85541e-20	1305	43268
IKBKG	RA	1.30116	1.23064	1.37573	2.05936e-20	1305	43268
NFX1	RA	1.29454	1.22568	1.36727	2.11106e-20	1305	43268
COL18A1	RA	1.31672	1.24215	1.39576	2.24466e-20	1305	43268
EGLN1	RA	1.29268	1.22414	1.36506	2.57173e-20	1305	43268
EFNA4	RA	1.31066	1.23743	1.38822	2.91352e-20	1305	43268
TPR	RA	1.29072	1.22256	1.36268	2.97686e-20	1305	43268
NFE2	RA	1.29951	1.22911	1.37394	2.99581e-20	1305	43268
ABL1	RA	1.2967	1.22668	1.37071	4.56875e-20	1305	43268
NFAT5	RA	1.29274	1.22368	1.36569	4.8808e-20	1305	43268
ADM	RA	1.31999	1.24351	1.40118	7.79299e-20	1305	43268
KCTD5	RA	1.29187	1.22259	1.36508	8.52724e-20	1305	43268
MSR1	RA	1.3112	1.2369	1.38997	8.78949e-20	1305	43268
AP1G2	RA	1.29297	1.22314	1.36679	1.18732e-19	1305	43268
SLMAP	RA	1.29549	1.22493	1.37012	1.30497e-19	1305	43268
CD80	RA	1.30335	1.23068	1.38031	1.41252e-19	1305	43268
ZBTB16	RA	1.29297	1.22254	1.36747	2.46225e-19	1305	43268
GSR	RA	1.2934	1.22285	1.36802	2.46551e-19	1305	43268
INPPL1	RA	1.28938	1.21974	1.36299	2.90838e-19	1305	43268
INPP5D	RA	1.28648	1.21748	1.35939	3.34149e-19	1305	43268
TNFRSF9	RA	1.30453	1.23077	1.38271	3.47817e-19	1305	43268
OPHN1	RA	1.28932	1.21953	1.36312	3.59092e-19	1305	43268
MPO	RA	1.2846	1.21597	1.3571	3.87153e-19	1305	43268
CHCHD10	RA	1.31201	1.23611	1.39258	4.22766e-19	1305	43268
EDA2R	RA	1.38728	1.29093	1.49083	4.98332e-19	1305	43268
PLEKHO1	RA	1.28784	1.21793	1.36177	6.51223e-19	1305	43268
PRSS8	RA	1.30718	1.23209	1.38684	6.97167e-19	1305	43268
OCLN	RA	1.29399	1.22222	1.36997	8.55557e-19	1305	43268
CEP85	RA	1.28765	1.21743	1.36192	9.87964e-19	1305	43268
IL2RA	RA	1.28681	1.21653	1.36115	1.3681e-18	1305	43268
BCAN	RA	0.776021	0.733351	0.821173	1.52226e-18	1305	43268
RABEP1	RA	1.27989	1.21128	1.35238	1.6443e-18	1305	43268
SCAMP3	RA	1.28012	1.21145	1.3527	1.66877e-18	1305	43268
ACVRL1	RA	1.2967	1.22357	1.37421	1.75512e-18	1305	43268
SERPINB8	RA	1.28091	1.21193	1.35382	1.86314e-18	1305	43268
AGRN	RA	1.28839	1.21728	1.36365	2.17193e-18	1305	43268
TJAP1	RA	1.28183	1.21244	1.35519	2.25271e-18	1305	43268
OMG	RA	0.775153	0.732112	0.820724	2.3668e-18	1305	43268
AXIN1	RA	1.28229	1.21269	1.35588	2.48047e-18	1305	43268
IL1RN	RA	1.27948	1.2106	1.35228	2.55916e-18	1305	43268
EIF4G3	RA	1.28143	1.21173	1.35514	3.62002e-18	1305	43268
FRMD4B	RA	1.28622	1.21512	1.36149	4.11181e-18	1305	43268
FAM13A	RA	1.2753	1.20712	1.34732	4.12337e-18	1305	43268
LILRA5	RA	1.27891	1.20972	1.35206	4.35192e-18	1305	43268
SNRPB2	RA	1.27512	1.20666	1.34746	6.01112e-18	1305	43268
VTI1A	RA	1.27583	1.20715	1.34843	6.26316e-18	1305	43268
TAB2	RA	1.28155	1.21129	1.35588	6.505e-18	1305	43268
GAPDH	RA	1.26314	1.19779	1.33205	6.76076e-18	1305	43268
PALM2	RA	1.28428	1.21306	1.35967	8.27157e-18	1305	43268
GFER	RA	1.27468	1.2058	1.3475	1.10704e-17	1305	43268
EIF4G1	RA	1.27134	1.20329	1.34323	1.18888e-17	1305	43268
PRTN3	RA	1.27143	1.20332	1.34339	1.24309e-17	1305	43268
MICALL2	RA	1.2765	1.20701	1.34998	1.24807e-17	1305	43268
CD2AP	RA	1.27153	1.20324	1.34371	1.48802e-17	1305	43268
EHBP1	RA	1.27291	1.20398	1.34578	1.96919e-17	1305	43268
HNRNPUL1	RA	1.26891	1.20106	1.34059	1.98983e-17	1305	43268
TDRKH	RA	1.27352	1.20436	1.34666	2.12481e-17	1305	43268
CD300C	RA	1.27336	1.20406	1.34664	2.56786e-17	1305	43268
TNFRSF6B	RA	1.27633	1.20623	1.35052	2.57188e-17	1305	43268
NADK	RA	1.26567	1.19847	1.33664	2.57394e-17	1305	43268
GBP1	RA	1.26947	1.20112	1.34171	2.92874e-17	1305	43268
SERPINF1	RA	1.2733	1.2039	1.34671	2.94527e-17	1305	43268
GAST	RA	1.27724	1.20676	1.35185	2.95329e-17	1305	43268
REEP4	RA	1.27269	1.20332	1.34606	3.40517e-17	1305	43268
USP25	RA	1.26529	1.19778	1.3366	4.05097e-17	1305	43268
PDZD2	RA	1.26779	1.19956	1.3399	4.22233e-17	1305	43268
TFRC	RA	1.26843	1.19981	1.34098	5.30312e-17	1305	43268
STX8	RA	1.26718	1.1989	1.33934	5.31248e-17	1305	43268
CALCOCO2	RA	1.26424	1.19671	1.33558	5.67323e-17	1305	43268
SPART	RA	1.26565	1.19757	1.33761	6.81089e-17	1305	43268
RASSF2	RA	1.26062	1.19391	1.33106	6.91605e-17	1305	43268
LILRB4	RA	1.27489	1.20393	1.35004	9.43095e-17	1305	43268
IRAK1	RA	1.26702	1.19825	1.33974	9.43832e-17	1305	43268
GIT1	RA	1.26357	1.19564	1.33536	1.06627e-16	1305	43268
NHLRC3	RA	1.27286	1.20234	1.34752	1.07485e-16	1305	43268
MAP2	RA	1.26316	1.19523	1.33494	1.19538e-16	1305	43268
IL18R1	RA	1.26304	1.19509	1.33485	1.26987e-16	1305	43268
TNF	RA	1.26988	1.19991	1.34393	1.42468e-16	1305	43268
CD300A	RA	1.26501	1.19619	1.3378	1.7715e-16	1305	43268
CSTB	RA	1.2675	1.19794	1.34111	1.86039e-16	1305	43268
RRM2	RA	1.25693	1.19031	1.32727	1.8685e-16	1305	43268
FSTL3	RA	1.28018	1.20703	1.35777	1.90441e-16	1305	43268
COLEC12	RA	1.28609	1.21117	1.36565	2.0983e-16	1305	43268
CD72	RA	1.26606	1.19678	1.33936	2.09968e-16	1305	43268
EIF2AK2	RA	1.26064	1.19286	1.33227	2.14377e-16	1305	43268
RELT	RA	1.2878	1.21231	1.36798	2.26166e-16	1305	43268
GFRA1	RA	1.27969	1.20645	1.35738	2.3739e-16	1305	43268
HDGFL2	RA	1.2566	1.18979	1.32716	2.51745e-16	1305	43268
CRELD1	RA	1.26174	1.19349	1.33389	2.52158e-16	1305	43268
WWP2	RA	1.25695	1.19	1.32766	2.62691e-16	1305	43268
LRRC25	RA	1.2633	1.19452	1.33604	2.77976e-16	1305	43268
STAT2	RA	1.26133	1.1931	1.33347	2.78851e-16	1305	43268
IMMT	RA	1.26247	1.19381	1.33508	3.11333e-16	1305	43268
TXLNA	RA	1.25882	1.19116	1.33032	3.19779e-16	1305	43268
GPKOW	RA	1.25805	1.19049	1.32945	3.60996e-16	1305	43268
ZHX2	RA	1.25424	1.18774	1.32446	3.64479e-16	1305	43268
AMBP	RA	1.27308	1.20123	1.34922	3.77561e-16	1305	43268
TARBP2	RA	1.25988	1.19175	1.3319	3.80469e-16	1305	43268
TRIM25	RA	1.25811	1.19046	1.32961	3.8961e-16	1305	43268
MMP12	RA	1.28225	1.2076	1.36151	4.49616e-16	1305	43268
NACC1	RA	1.25675	1.18926	1.32807	4.86282e-16	1305	43268
LEP	RA	1.30718	1.22523	1.39461	5.09681e-16	1305	43268
CDCP1	RA	1.29238	1.21466	1.37507	5.24241e-16	1305	43268
HGF	RA	1.26681	1.19638	1.34139	5.36371e-16	1305	43268
CD79B	RA	1.26323	1.19366	1.33686	6.23368e-16	1305	43268
FCAMR	RA	1.26429	1.19437	1.33829	6.48641e-16	1305	43268
BIN2	RA	1.25725	1.1893	1.32909	6.73872e-16	1305	43268
PSIP1	RA	1.2503	1.18429	1.31999	6.90216e-16	1305	43268
BACH1	RA	1.25421	1.187	1.32524	7.63351e-16	1305	43268
TRAF2	RA	1.25572	1.18802	1.32727	8.04679e-16	1305	43268
TNFRSF14	RA	1.26211	1.19237	1.33593	1.0014e-15	1305	43268
OSCAR	RA	1.25501	1.18728	1.3266	1.01909e-15	1305	43268
SUGP1	RA	1.25361	1.18625	1.32479	1.04485e-15	1305	43268
CD302	RA	1.2717	1.1991	1.34869	1.1086e-15	1305	43268
PAXX	RA	1.25481	1.18699	1.3265	1.17464e-15	1305	43268
IL18BP	RA	1.26597	1.19494	1.34122	1.19462e-15	1305	43268
IGLC2	RA	1.25523	1.18728	1.32708	1.1983e-15	1305	43268
TALDO1	RA	1.2524	1.1852	1.32341	1.25721e-15	1305	43268
TNFRSF13B	RA	1.25551	1.18723	1.32772	1.51963e-15	1305	43268
PGF	RA	1.28891	1.21095	1.37189	1.55181e-15	1305	43268
DLL1	RA	1.26217	1.19189	1.33659	1.64418e-15	1305	43268
PIKFYVE	RA	1.24758	1.18147	1.31739	1.6786e-15	1305	43268
PDLIM7	RA	1.25391	1.18596	1.32576	1.72674e-15	1305	43268
WFDC2	RA	1.28508	1.20806	1.367	1.79717e-15	1305	43268
LPCAT2	RA	1.25091	1.18376	1.32186	1.82697e-15	1305	43268
SLC27A4	RA	1.25967	1.18999	1.33344	1.85379e-15	1305	43268
LSP1	RA	1.24955	1.18268	1.32021	2.05143e-15	1305	43268
NEXN	RA	1.25311	1.18513	1.32498	2.21319e-15	1305	43268
CFI	RA	1.25341	1.18526	1.32548	2.40546e-15	1305	43268
UBE2L6	RA	1.25022	1.18291	1.32135	2.58641e-15	1305	43268
CD274	RA	1.2538	1.18544	1.3261	2.63664e-15	1305	43268
GCHFR	RA	1.25122	1.18359	1.32271	2.66709e-15	1305	43268
SRPK2	RA	1.24929	1.18221	1.32017	2.68261e-15	1305	43268
PDCD1	RA	1.25295	1.1848	1.32503	2.74437e-15	1305	43268
IL18	RA	1.2536	1.18526	1.32589	2.75284e-15	1305	43268
SETMAR	RA	1.25489	1.18611	1.32766	2.91178e-15	1305	43268
TREM2	RA	1.26635	1.19424	1.34282	2.93354e-15	1305	43268
SNAPIN	RA	1.25285	1.18465	1.32498	2.95416e-15	1305	43268
FSTL1	RA	1.25128	1.18339	1.32307	3.38797e-15	1305	43268
SAMD9L	RA	1.24712	1.18043	1.31758	3.39218e-15	1305	43268
CD163	RA	1.251	1.18316	1.32272	3.46027e-15	1305	43268
ZNRD2	RA	1.2516	1.18351	1.3236	3.74049e-15	1305	43268
BAG6	RA	1.25321	1.18461	1.32578	3.88063e-15	1305	43268
TNFRSF11A	RA	1.25815	1.18804	1.3324	4.1588e-15	1305	43268
PRDX1	RA	1.25302	1.1843	1.32572	4.58378e-15	1305	43268
GOLM2	RA	1.24806	1.18075	1.31921	4.72574e-15	1305	43268
ORM1	RA	1.24775	1.18049	1.31885	4.91293e-15	1305	43268
ARHGEF12	RA	1.24792	1.18048	1.31922	5.57846e-15	1305	43268
BAG4	RA	1.24431	1.17779	1.3146	6.33174e-15	1305	43268
SEL1L	RA	1.24681	1.17939	1.31809	7.40785e-15	1305	43268
RNASET2	RA	1.25151	1.18246	1.32459	9.34035e-15	1305	43268
PACS2	RA	1.24292	1.17639	1.31322	9.39909e-15	1305	43268
TIMD4	RA	1.24513	1.17791	1.31618	9.70282e-15	1305	43268
APBB1IP	RA	1.24308	1.17642	1.31351	1.00828e-14	1305	43268
TBC1D23	RA	1.24883	1.18042	1.32119	1.06375e-14	1305	43268
DBN1	RA	1.24481	1.17755	1.31593	1.11061e-14	1305	43268
AP3B1	RA	1.24127	1.17503	1.31124	1.12417e-14	1305	43268
BST2	RA	1.24251	1.17589	1.3129	1.13924e-14	1305	43268
XIAP	RA	1.24472	1.17744	1.31584	1.14792e-14	1305	43268
NAMPT	RA	1.23848	1.17301	1.30761	1.17797e-14	1305	43268
ESYT2	RA	1.24478	1.17734	1.31609	1.31737e-14	1305	43268
PGA4	RA	1.24617	1.17826	1.31799	1.38567e-14	1305	43268
FABP4	RA	1.26766	1.19336	1.34659	1.40383e-14	1305	43268
MNDA	RA	1.23339	1.16912	1.30119	1.556e-14	1305	43268
CXCL10	RA	1.24928	1.18012	1.32248	1.85783e-14	1305	43268
PSME2	RA	1.24042	1.17388	1.31073	1.87701e-14	1305	43268
PLIN3	RA	1.24001	1.17351	1.31027	2.01959e-14	1305	43268
BTN3A2	RA	1.24267	1.1753	1.3139	2.17936e-14	1305	43268
ENTR1	RA	1.23599	1.17058	1.30506	2.22147e-14	1305	43268
BANK1	RA	1.24157	1.17449	1.31249	2.26188e-14	1305	43268
PAG1	RA	1.23639	1.17083	1.30562	2.28416e-14	1305	43268
DEFA1_DEFA1B	RA	1.24072	1.17378	1.31149	2.50354e-14	1305	43268
ADAM8	RA	1.24149	1.1743	1.31253	2.54299e-14	1305	43268
GOLGA3	RA	1.23539	1.17	1.30443	2.56227e-14	1305	43268
RARRES2	RA	1.24439	1.17628	1.31643	2.66692e-14	1305	43268
IL16	RA	1.23999	1.17306	1.31075	3.01209e-14	1305	43268
CCL7	RA	1.24587	1.17693	1.31885	3.76172e-14	1305	43268
GLA	RA	1.23725	1.17076	1.30752	4.2309e-14	1305	43268
DPT	RA	1.25711	1.18464	1.33402	4.27561e-14	1305	43268
VPS53	RA	1.24003	1.17264	1.31128	4.45921e-14	1305	43268
NECTIN2	RA	1.24564	1.17656	1.31876	4.48287e-14	1305	43268
HAVCR1	RA	1.26948	1.19312	1.35073	4.75406e-14	1305	43268
DPP6	RA	0.803862	0.759458	0.850862	5.04418e-14	1305	43268
DNER	RA	0.807461	0.763624	0.853814	5.94535e-14	1305	43268
CD59	RA	1.25259	1.18106	1.32846	6.07263e-14	1305	43268
AZU1	RA	1.2319	1.16661	1.30085	6.10559e-14	1305	43268
ELOA	RA	1.23093	1.16591	1.29957	6.18885e-14	1305	43268
PSAP	RA	1.24432	1.17522	1.31748	6.44899e-14	1305	43268
ADAM12	RA	1.2397	1.17199	1.31132	6.47749e-14	1305	43268
FETUB	RA	1.24092	1.17278	1.31302	6.85187e-14	1305	43268
FGF23	RA	1.24332	1.17439	1.3163	7.24911e-14	1305	43268
VPS37A	RA	1.23267	1.16692	1.30213	7.4772e-14	1305	43268
SIRPB1	RA	1.2388	1.17114	1.31037	7.85847e-14	1305	43268
TRIM5	RA	1.23513	1.1685	1.30557	8.42666e-14	1305	43268
CTHRC1	RA	1.26213	1.18726	1.34172	8.56692e-14	1305	43268
TOP2B	RA	1.23056	1.16525	1.29953	8.8975e-14	1305	43268
PLA2G2A	RA	1.24337	1.17415	1.31666	9.08275e-14	1305	43268
CLIP2	RA	1.23499	1.16814	1.30565	1.05178e-13	1305	43268
CA14	RA	0.803446	0.758373	0.851198	1.09191e-13	1305	43268
YAP1	RA	1.26061	1.18589	1.34004	1.09507e-13	1305	43268
RNASE4	RA	1.24399	1.17426	1.31785	1.18522e-13	1305	43268
ENPP6	RA	0.810637	0.766894	0.856876	1.1932e-13	1305	43268
ADAMTS15	RA	1.23457	1.16759	1.30539	1.31824e-13	1305	43268
PPP3R1	RA	1.2348	1.1677	1.30575	1.37586e-13	1305	43268
CTSZ	RA	1.23559	1.16824	1.30682	1.38861e-13	1305	43268
RNF149	RA	1.23989	1.17109	1.31274	1.55924e-13	1305	43268
FABP3	RA	1.25599	1.1822	1.33438	1.60793e-13	1305	43268
CHGA	RA	1.23832	1.16987	1.31077	1.73513e-13	1305	43268
LGALS3	RA	1.2438	1.17365	1.31814	1.75917e-13	1305	43268
CWC15	RA	1.22403	1.1599	1.2917	1.80174e-13	1305	43268
EVI5	RA	1.22729	1.16198	1.29627	2.12014e-13	1305	43268
PRKAR2A	RA	1.22561	1.16077	1.29407	2.20282e-13	1305	43268
ARHGAP45	RA	1.23177	1.16504	1.30233	2.21224e-13	1305	43268
EFNA1	RA	1.23735	1.16861	1.31013	2.81833e-13	1305	43268
NBN	RA	1.2234	1.15893	1.29146	2.88924e-13	1305	43268
WARS	RA	1.231	1.16418	1.30166	2.91423e-13	1305	43268
ITGAV	RA	0.807951	0.762975	0.855577	2.92997e-13	1305	43268
COMMD1	RA	1.22747	1.16169	1.29697	3.02485e-13	1305	43268
MOCS2	RA	1.22886	1.16265	1.29884	3.0412e-13	1305	43268
MZT1	RA	1.23046	1.16354	1.30124	3.64556e-13	1305	43268
APOF	RA	0.807609	0.762374	0.855527	3.70948e-13	1305	43268
MYCBP2	RA	1.21826	1.15505	1.28493	3.79516e-13	1305	43268
SMNDC1	RA	1.22157	1.15707	1.28967	4.79657e-13	1305	43268
BAP18	RA	1.22362	1.15848	1.29242	4.81477e-13	1305	43268
PIGR	RA	1.22981	1.16269	1.3008	5.04722e-13	1305	43268
WASF1	RA	1.22925	1.16217	1.30021	5.6478e-13	1305	43268
CFD	RA	1.2301	1.16275	1.30135	5.66412e-13	1305	43268
KLF4	RA	1.228	1.16126	1.29859	5.8837e-13	1305	43268
LAMP3	RA	1.23476	1.1659	1.30769	5.9021e-13	1305	43268
CDA	RA	1.2265	1.16019	1.29661	6.07855e-13	1305	43268
SCRIB	RA	1.21294	1.15077	1.27848	6.45539e-13	1305	43268
PRKG1	RA	1.22626	1.15981	1.29652	7.20054e-13	1305	43268
ARHGEF10	RA	1.22286	1.15746	1.29194	7.22822e-13	1305	43268
HHEX	RA	1.22292	1.15733	1.29224	8.40404e-13	1305	43268
GIPC2	RA	1.23712	1.167	1.31146	8.86206e-13	1305	43268
SCARB2	RA	1.24611	1.17309	1.32368	9.22879e-13	1305	43268
SEMA3F	RA	1.22761	1.16042	1.2987	9.3117e-13	1305	43268
ATRAID	RA	1.22733	1.16022	1.29833	9.3596e-13	1305	43268
IL10RB	RA	1.22864	1.16111	1.3001	9.42174e-13	1305	43268
DNM3	RA	1.22381	1.15779	1.2936	9.4734e-13	1305	43268
FOLR2	RA	1.22952	1.16168	1.30133	9.70259e-13	1305	43268
OTUD7B	RA	1.22412	1.15792	1.2941	1.0101e-12	1305	43268
MYH9	RA	1.22212	1.15646	1.29151	1.08569e-12	1305	43268
SNX9	RA	1.22046	1.15527	1.28932	1.12653e-12	1305	43268
CXCL9	RA	1.23977	1.16831	1.3156	1.28442e-12	1305	43268
LMNB1	RA	1.22192	1.15607	1.29152	1.32934e-12	1305	43268
PILRA	RA	1.22579	1.15872	1.29674	1.33141e-12	1305	43268
RAB11FIP3	RA	1.22356	1.15714	1.29379	1.38882e-12	1305	43268
PLA2G15	RA	1.22319	1.15688	1.29331	1.39975e-12	1305	43268
CFH	RA	1.2195	1.15408	1.28862	1.73927e-12	1305	43268
TGFBR2	RA	1.23319	1.16339	1.30718	1.78411e-12	1305	43268
S100A12	RA	1.21757	1.1526	1.28621	1.98408e-12	1305	43268
CHI3L1	RA	1.23245	1.16274	1.30634	1.98834e-12	1305	43268
TP53I3	RA	1.21824	1.153	1.28717	2.06407e-12	1305	43268
LRRN1	RA	0.818417	0.773836	0.865567	2.35435e-12	1305	43268
ST6GAL1	RA	1.2213	1.15487	1.29155	2.44724e-12	1305	43268
NOMO1	RA	1.21889	1.1532	1.28833	2.51231e-12	1305	43268
TGFA	RA	1.21841	1.15286	1.28769	2.53926e-12	1305	43268
FOXJ3	RA	1.21656	1.15154	1.28525	2.65541e-12	1305	43268
CD48	RA	1.21928	1.15332	1.28901	2.80002e-12	1305	43268
CCL3	RA	1.22924	1.16	1.30261	2.99749e-12	1305	43268
IFNLR1	RA	1.21553	1.15068	1.28403	2.99751e-12	1305	43268
NFKB1	RA	1.21673	1.15147	1.28568	3.06438e-12	1305	43268
APPL2	RA	1.22136	1.15461	1.29197	3.09461e-12	1305	43268
TIMP1	RA	1.22455	1.1567	1.29638	3.28351e-12	1305	43268
NUMB	RA	1.21577	1.15073	1.28449	3.29118e-12	1305	43268
OGN	RA	1.23635	1.16446	1.31268	3.8814e-12	1305	43268
APEX1	RA	1.2104	1.14684	1.27749	3.96234e-12	1305	43268
SORBS1	RA	1.21582	1.15051	1.28483	3.99392e-12	1305	43268
SERPINH1	RA	1.2146	1.14968	1.28319	4.02023e-12	1305	43268
TCOF1	RA	1.21848	1.15228	1.28849	4.11458e-12	1305	43268
CD83	RA	1.22274	1.15495	1.2945	4.83059e-12	1305	43268
HIP1R	RA	1.21667	1.15072	1.28639	5.28977e-12	1305	43268
RETN	RA	1.21746	1.1512	1.28753	5.51764e-12	1305	43268
NFATC1	RA	1.21734	1.15109	1.2874	5.6369e-12	1305	43268
LGMN	RA	1.21361	1.14854	1.28236	5.75239e-12	1305	43268
CNP	RA	1.21158	1.14712	1.27967	5.95878e-12	1305	43268
CKAP4	RA	1.22303	1.15481	1.29528	6.19876e-12	1305	43268
LARP1	RA	1.20758	1.1443	1.27437	6.53408e-12	1305	43268
FMNL1	RA	1.20919	1.14529	1.27665	7.00713e-12	1305	43268
TFF2	RA	1.22463	1.15561	1.29777	7.57028e-12	1305	43268
POF1B	RA	1.21395	1.14839	1.28324	7.62764e-12	1305	43268
DDHD2	RA	1.21386	1.14831	1.28314	7.75488e-12	1305	43268
NBL1	RA	1.21867	1.15144	1.28983	8.49065e-12	1305	43268
HSPA1A	RA	1.2088	1.14477	1.27641	8.53609e-12	1305	43268
ATP6V1F	RA	1.20902	1.14473	1.27691	9.83125e-12	1305	43268
CCL16	RA	1.22425	1.15497	1.29768	9.91915e-12	1305	43268
AMOTL2	RA	1.20716	1.14346	1.27442	1.00065e-11	1305	43268
HSPG2	RA	1.22128	1.15294	1.29366	1.0142e-11	1305	43268
EDN1	RA	1.22056	1.15244	1.29271	1.02899e-11	1305	43268
LRTM2	RA	0.822157	0.776924	0.870023	1.18144e-11	1305	43268
CDKN1A	RA	1.21024	1.14524	1.27894	1.25081e-11	1305	43268
DSC2	RA	1.22049	1.15202	1.29303	1.3384e-11	1305	43268
OGA	RA	1.20978	1.14481	1.27844	1.36345e-11	1305	43268
ICAM1	RA	1.21381	1.14748	1.28398	1.40186e-11	1305	43268
EGFR	RA	0.822421	0.77702	0.870475	1.50199e-11	1305	43268
STIP1	RA	1.20631	1.14228	1.27394	1.57918e-11	1305	43268
ATG16L1	RA	1.20877	1.14391	1.27731	1.60205e-11	1305	43268
TRIM24	RA	1.20765	1.14304	1.27592	1.75337e-11	1305	43268
SKAP2	RA	1.20923	1.14399	1.27819	1.90051e-11	1305	43268
THOP1	RA	1.21248	1.14612	1.28269	1.95958e-11	1305	43268
TXNDC5	RA	1.20872	1.14351	1.27764	2.0935e-11	1305	43268
PPP1R12A	RA	1.20627	1.14184	1.27433	2.13478e-11	1305	43268
GLO1	RA	1.20472	1.1408	1.27223	2.15343e-11	1305	43268
CDC26	RA	1.21098	1.1449	1.28088	2.29311e-11	1305	43268
BCL2L15	RA	1.20634	1.14178	1.27455	2.31059e-11	1305	43268
TRIM58	RA	1.20608	1.1416	1.27421	2.32761e-11	1305	43268
PLSCR3	RA	1.20819	1.14292	1.2772	2.49303e-11	1305	43268
FKBP5	RA	1.20439	1.14024	1.27214	2.74098e-11	1305	43268
GM2A	RA	1.21657	1.14827	1.28894	2.93526e-11	1305	43268
NCF2	RA	1.20165	1.13832	1.26851	2.93871e-11	1305	43268
LCN2	RA	1.21059	1.14414	1.2809	3.24637e-11	1305	43268
HSPA2	RA	1.20798	1.1423	1.27744	3.48271e-11	1305	43268
MFAP5	RA	1.20964	1.1434	1.27971	3.49942e-11	1305	43268
CD40	RA	1.20473	1.14009	1.27302	3.58763e-11	1305	43268
MARS1	RA	1.20483	1.14012	1.27322	3.71023e-11	1305	43268
NFKBIE	RA	1.20357	1.1391	1.27168	4.19618e-11	1305	43268
BLOC1S3	RA	1.20729	1.14155	1.27683	4.28456e-11	1305	43268
GCC1	RA	1.20457	1.13971	1.27312	4.38537e-11	1305	43268
P4HB	RA	1.20309	1.13854	1.27129	4.96538e-11	1305	43268
CD300LF	RA	1.20917	1.14257	1.27965	5.00367e-11	1305	43268
EPHA2	RA	1.21804	1.14837	1.29193	5.2516e-11	1305	43268
ADA2	RA	1.21119	1.14383	1.2825	5.25765e-11	1305	43268
NMNAT1	RA	1.20115	1.13713	1.26877	5.4373e-11	1305	43268
YES1	RA	1.20124	1.13703	1.26908	6.08681e-11	1305	43268
FAM20A	RA	1.20506	1.13953	1.27436	6.20703e-11	1305	43268
STX6	RA	1.19965	1.13589	1.26699	6.46751e-11	1305	43268
LGALS3BP	RA	1.20252	1.13778	1.27093	6.49572e-11	1305	43268
LAT2	RA	1.20059	1.13649	1.26831	6.58236e-11	1305	43268
CSF1R	RA	1.20446	1.13904	1.27363	6.60582e-11	1305	43268
CTSD	RA	1.20609	1.14008	1.27593	6.81645e-11	1305	43268
RBP5	RA	1.2048	1.13912	1.27428	7.33775e-11	1305	43268
CD46	RA	1.20494	1.13919	1.27448	7.40858e-11	1305	43268
BRAP	RA	1.20076	1.13643	1.26873	7.41477e-11	1305	43268
IL12RB1	RA	1.2013	1.13673	1.26954	7.70481e-11	1305	43268
CIT	RA	1.19963	1.1356	1.26728	7.83995e-11	1305	43268
CAPG	RA	1.20413	1.13847	1.27357	8.38149e-11	1305	43268
C1RL	RA	1.20287	1.13755	1.27194	8.9385e-11	1305	43268
CLEC7A	RA	1.20524	1.13911	1.27521	8.95375e-11	1305	43268
BTN2A1	RA	1.20683	1.1401	1.27748	9.33514e-11	1305	43268
RGCC	RA	1.19908	1.13491	1.26688	9.82531e-11	1305	43268
DDX58	RA	1.19567	1.13264	1.26221	9.96095e-11	1305	43268
TANK	RA	1.2008	1.136	1.2693	1.01268e-10	1305	43268
LGALS1	RA	1.2073	1.14027	1.27827	1.01915e-10	1305	43268
S100A11	RA	1.20096	1.13608	1.26953	1.02426e-10	1305	43268
MVK	RA	1.2007	1.13575	1.26937	1.15021e-10	1305	43268
ATXN2L	RA	1.19747	1.1336	1.26493	1.16139e-10	1305	43268
MARCO	RA	1.20122	1.13605	1.27013	1.17902e-10	1305	43268
IL12A_IL12B	RA	1.20355	1.13756	1.27337	1.20034e-10	1305	43268
PPCDC	RA	1.19888	1.13447	1.26694	1.20831e-10	1305	43268
STX16	RA	1.19608	1.1326	1.26312	1.23379e-10	1305	43268
B4GALT1	RA	1.20349	1.13747	1.27335	1.24255e-10	1305	43268
ITGA11	RA	0.833557	0.788582	0.881098	1.25115e-10	1305	43268
PXN	RA	1.19719	1.13325	1.26473	1.30127e-10	1305	43268
IL12B	RA	1.20347	1.13734	1.27344	1.33399e-10	1305	43268
DOK2	RA	1.19964	1.13479	1.26819	1.36498e-10	1305	43268
STX7	RA	1.20306	1.13704	1.27292	1.3683e-10	1305	43268
ADAMTSL2	RA	1.20256	1.13658	1.27237	1.48782e-10	1305	43268
NMI	RA	1.19603	1.13221	1.26345	1.57524e-10	1305	43268
SIGLEC5	RA	1.19849	1.13382	1.26684	1.57564e-10	1305	43268
FYB1	RA	1.19803	1.13345	1.26628	1.64622e-10	1305	43268
FURIN	RA	1.19766	1.13316	1.26582	1.70125e-10	1305	43268
RIDA	RA	1.19636	1.1323	1.26403	1.70655e-10	1305	43268
NUCB2	RA	1.19921	1.13416	1.268	1.72528e-10	1305	43268
DGKA	RA	1.19477	1.13123	1.26187	1.73657e-10	1305	43268
RAPGEF2	RA	1.19593	1.13194	1.26354	1.80725e-10	1305	43268
DCTN6	RA	1.19325	1.13016	1.25988	1.84188e-10	1305	43268
BAIAP2	RA	1.19515	1.13136	1.26253	1.88656e-10	1305	43268
DBNL	RA	1.19678	1.1324	1.26482	1.92679e-10	1305	43268
SPON2	RA	1.20194	1.13576	1.27198	1.94817e-10	1305	43268
LGALS4	RA	1.20642	1.13869	1.27818	1.94922e-10	1305	43268
KIF1C	RA	1.1968	1.13233	1.26495	2.03941e-10	1305	43268
SMOC1	RA	1.20748	1.13912	1.27995	2.29689e-10	1305	43268
SIGLEC10	RA	1.19992	1.13412	1.26954	2.39621e-10	1305	43268
LBP	RA	1.19501	1.1309	1.26275	2.41466e-10	1305	43268
USO1	RA	1.19337	1.12967	1.26068	2.69099e-10	1305	43268
RILP	RA	1.1927	1.12923	1.25975	2.69618e-10	1305	43268
ANGPT2	RA	1.2017	1.13508	1.27223	2.71521e-10	1305	43268
PRKAB1	RA	1.19389	1.12997	1.26143	2.74643e-10	1305	43268
NTRK3	RA	0.833739	0.787969	0.882167	2.75183e-10	1305	43268
FOLR3	RA	1.19641	1.13158	1.26497	2.82442e-10	1305	43268
FABP1	RA	1.19892	1.1332	1.26844	2.83111e-10	1305	43268
GPR37	RA	1.19968	1.13366	1.26954	2.89753e-10	1305	43268
TYMP	RA	1.19466	1.13031	1.26267	3.0481e-10	1305	43268
GGH	RA	1.19286	1.12904	1.26028	3.24427e-10	1305	43268
RBP7	RA	1.19812	1.13246	1.26759	3.27517e-10	1305	43268
CASP2	RA	1.19382	1.12966	1.26163	3.27543e-10	1305	43268
F9	RA	1.19509	1.13045	1.26341	3.33107e-10	1305	43268
CEBPB	RA	1.19525	1.1305	1.2637	3.46526e-10	1305	43268
ANXA2	RA	1.19392	1.12963	1.26187	3.47356e-10	1305	43268
DAAM1	RA	1.19223	1.12851	1.25954	3.50942e-10	1305	43268
VAV3	RA	1.19218	1.1284	1.25956	3.70205e-10	1305	43268
MAPK9	RA	1.19545	1.13043	1.26421	3.93682e-10	1305	43268
QPCT	RA	1.19386	1.12939	1.262	3.94433e-10	1305	43268
RNF41	RA	1.19075	1.1272	1.25788	4.39678e-10	1305	43268
CLMP	RA	1.21271	1.14135	1.28854	4.59387e-10	1305	43268
STK11	RA	1.18944	1.12626	1.25617	4.66728e-10	1305	43268
CTSL	RA	1.19906	1.13246	1.26958	4.77232e-10	1305	43268
YWHAQ	RA	1.19105	1.12727	1.25844	4.77772e-10	1305	43268
ENAH	RA	1.19187	1.12778	1.2596	4.84499e-10	1305	43268
BSG	RA	1.19876	1.13218	1.26926	5.03827e-10	1305	43268
CCT5	RA	1.19277	1.1283	1.26093	5.0408e-10	1305	43268
VPS28	RA	1.18902	1.12586	1.25573	5.08791e-10	1305	43268
TPK1	RA	1.19213	1.12767	1.26026	5.75415e-10	1305	43268
MINDY1	RA	1.19379	1.12874	1.26258	5.77142e-10	1305	43268
LCP1	RA	1.18951	1.12597	1.25664	5.8084e-10	1305	43268
DNAJC6	RA	1.18916	1.12558	1.25633	6.43543e-10	1305	43268
GUSB	RA	1.19523	1.12948	1.26481	6.5105e-10	1305	43268
XCL1	RA	1.18957	1.1258	1.25695	6.62753e-10	1305	43268
ACE2	RA	1.20498	1.13572	1.27846	6.67719e-10	1305	43268
ADGRG1	RA	1.20351	1.13475	1.27644	6.76385e-10	1305	43268
ATP6V1G1	RA	1.18813	1.12483	1.255	6.80842e-10	1305	43268
ICA1	RA	1.18981	1.12584	1.25742	7.11168e-10	1305	43268
PKN3	RA	1.18789	1.12447	1.25488	7.69014e-10	1305	43268
CNST	RA	1.18603	1.12321	1.25236	8.01505e-10	1305	43268
CD4	RA	1.19392	1.12829	1.26337	8.05098e-10	1305	43268
PILRB	RA	1.19067	1.12618	1.25886	8.12695e-10	1305	43268
UMOD	RA	0.839349	0.793706	0.887615	8.30428e-10	1305	43268
TFF1	RA	1.19695	1.13015	1.26771	8.50411e-10	1305	43268
SERPINA1	RA	1.19004	1.12569	1.25807	8.56332e-10	1305	43268
DNAJA2	RA	1.18659	1.12345	1.25327	8.62691e-10	1305	43268
RAB44	RA	1.18707	1.12371	1.254	8.91161e-10	1305	43268
SESTD1	RA	1.18706	1.12362	1.25407	9.36467e-10	1305	43268
SART1	RA	1.18609	1.12296	1.25277	9.62339e-10	1305	43268
TNFRSF8	RA	1.19014	1.12548	1.25851	1.01091e-09	1305	43268
STAM	RA	1.18687	1.12334	1.25399	1.03498e-09	1305	43268
AHNAK	RA	1.19268	1.12706	1.26213	1.04626e-09	1305	43268
RABGAP1L	RA	1.18538	1.12236	1.25194	1.0508e-09	1305	43268
SYTL4	RA	1.18876	1.12453	1.25666	1.05125e-09	1305	43268
FNTA	RA	1.18519	1.12222	1.25169	1.06312e-09	1305	43268
RCC1	RA	1.18552	1.12242	1.25216	1.06902e-09	1305	43268
AHCY	RA	1.18737	1.12357	1.25479	1.09664e-09	1305	43268
LRP11	RA	1.19058	1.12562	1.25929	1.10186e-09	1305	43268
EFCAB14	RA	1.19677	1.12955	1.26799	1.12773e-09	1305	43268
MTSS2	RA	1.18558	1.12228	1.25245	1.19592e-09	1305	43268
IL15	RA	1.18814	1.12392	1.25603	1.19987e-09	1305	43268
F11R	RA	1.18679	1.12298	1.25421	1.24843e-09	1305	43268
BCR	RA	1.18636	1.1227	1.25363	1.2577e-09	1305	43268
APCS	RA	1.19904	1.13081	1.27138	1.26006e-09	1305	43268
DCTN1	RA	1.18693	1.12301	1.2545	1.30383e-09	1305	43268
PSME1	RA	1.18531	1.12185	1.25236	1.40146e-09	1305	43268
CLEC4D	RA	1.19024	1.12493	1.25935	1.46638e-09	1305	43268
PPP2R5A	RA	1.18484	1.12146	1.25181	1.47905e-09	1305	43268
DLG4	RA	1.18462	1.12129	1.25153	1.50357e-09	1305	43268
LRIG1	RA	1.18986	1.12447	1.25906	1.66815e-09	1305	43268
PDCD5	RA	1.18335	1.12026	1.25	1.71757e-09	1305	43268
CCL20	RA	1.18309	1.12007	1.24965	1.73976e-09	1305	43268
CCL18	RA	1.18929	1.12398	1.25839	1.78793e-09	1305	43268
GNE	RA	1.18307	1.11998	1.24972	1.82777e-09	1305	43268
MAP2K1	RA	1.18362	1.12027	1.25054	1.89029e-09	1305	43268
NUDT5	RA	1.18217	1.11935	1.24852	1.89203e-09	1305	43268
SRP14	RA	1.18367	1.1203	1.25063	1.90036e-09	1305	43268
PCOLCE	RA	1.19217	1.12567	1.2626	1.94195e-09	1305	43268
DNAJB2	RA	1.18321	1.11995	1.25005	1.96321e-09	1305	43268
CLTA	RA	1.17994	1.11786	1.24546	1.96771e-09	1305	43268
ANGPTL4	RA	1.18796	1.12291	1.25678	2.0443e-09	1305	43268
FABP5	RA	1.18296	1.11964	1.24987	2.15585e-09	1305	43268
AP3S2	RA	1.18379	1.12013	1.25106	2.19132e-09	1305	43268
PIBF1	RA	1.18225	1.11915	1.24891	2.19382e-09	1305	43268
TOMM20	RA	1.18048	1.11801	1.24644	2.22063e-09	1305	43268
UBXN1	RA	1.18279	1.11941	1.24976	2.31063e-09	1305	43268
TNFRSF12A	RA	1.19881	1.12957	1.27229	2.31946e-09	1305	43268
LILRA2	RA	1.18782	1.12256	1.25688	2.3784e-09	1305	43268
PDCD1LG2	RA	1.18431	1.12022	1.25206	2.53105e-09	1305	43268
HCLS1	RA	1.18076	1.11793	1.24712	2.58357e-09	1305	43268
TXNRD1	RA	1.18095	1.11799	1.24746	2.68298e-09	1305	43268
PALM	RA	1.18996	1.12366	1.26019	2.75949e-09	1305	43268
GRN	RA	1.18343	1.11941	1.25112	2.93569e-09	1305	43268
ADA	RA	1.18092	1.11781	1.2476	2.95536e-09	1305	43268
EBAG9	RA	1.18038	1.11746	1.24684	2.96722e-09	1305	43268
RALY	RA	1.17983	1.1171	1.24609	2.99062e-09	1305	43268
LAMTOR5	RA	1.18086	1.11774	1.24754	3.00639e-09	1305	43268
CLEC5A	RA	1.19277	1.12524	1.26436	3.06917e-09	1305	43268
ASGR2	RA	1.18363	1.11939	1.25156	3.2012e-09	1305	43268
SIGLEC8	RA	1.18591	1.12075	1.25487	3.35721e-09	1305	43268
ERBIN	RA	1.18054	1.11733	1.24732	3.39068e-09	1305	43268
NCAN	RA	0.83916	0.79175	0.889408	3.42434e-09	1305	43268
ZBP1	RA	1.17934	1.1165	1.24572	3.53315e-09	1305	43268
PDE5A	RA	1.18083	1.1174	1.24787	3.63165e-09	1305	43268
DNAJC21	RA	1.17968	1.11663	1.24629	3.71825e-09	1305	43268
CAMKK1	RA	1.18013	1.11687	1.24697	3.81578e-09	1305	43268
INHBB	RA	1.18592	1.12037	1.2553	4.15343e-09	1305	43268
AREG	RA	1.18084	1.11716	1.24816	4.19121e-09	1305	43268
ITGA5	RA	1.18251	1.11804	1.2507	4.60423e-09	1305	43268
AARSD1	RA	1.18229	1.11785	1.25044	4.7416e-09	1305	43268
SCRG1	RA	1.20281	1.13068	1.27953	4.82635e-09	1305	43268
CA6	RA	0.840241	0.792659	0.89068	4.85088e-09	1305	43268
DDT	RA	1.17823	1.11525	1.24476	4.85138e-09	1305	43268
CD99L2	RA	1.18087	1.11688	1.24853	4.96273e-09	1305	43268
CEACAM8	RA	1.18341	1.11842	1.25217	5.10023e-09	1305	43268
CIAPIN1	RA	1.17659	1.11402	1.24268	5.46508e-09	1305	43268
CACYBP	RA	1.1783	1.11504	1.24515	5.62694e-09	1305	43268
MOG	RA	0.8418	0.794377	0.892054	5.84852e-09	1305	43268
LRG1	RA	1.18837	1.12124	1.25952	5.98605e-09	1305	43268
CANT1	RA	1.17864	1.11508	1.24582	6.19818e-09	1305	43268
TNFSF13B	RA	1.18812	1.12093	1.25935	6.50811e-09	1305	43268
CES3	RA	1.18606	1.11962	1.25644	6.55652e-09	1305	43268
ULBP2	RA	1.18571	1.11935	1.25599	6.73706e-09	1305	43268
PHOSPHO1	RA	1.18634	1.11971	1.25694	6.87858e-09	1305	43268
BCAT1	RA	1.17893	1.11507	1.24645	6.91951e-09	1305	43268
SLAMF7	RA	1.17666	1.11356	1.24334	7.24512e-09	1305	43268
ITIH4	RA	1.18472	1.11849	1.25487	7.6832e-09	1305	43268
GYS1	RA	1.17428	1.11192	1.24015	7.91424e-09	1305	43268
CNTN5	RA	0.842893	0.795348	0.89328	7.94066e-09	1305	43268
TFF3	RA	1.18186	1.11664	1.25089	7.96995e-09	1305	43268
LGALS8	RA	1.17706	1.11361	1.24413	8.11531e-09	1305	43268
PRKRA	RA	1.17473	1.11214	1.24083	8.15973e-09	1305	43268
SCPEP1	RA	1.17712	1.11357	1.2443	8.46009e-09	1305	43268
HJV	RA	1.17195	1.11029	1.23704	8.71973e-09	1305	43268
DDAH1	RA	1.17653	1.11313	1.24354	8.80343e-09	1305	43268
HTRA2	RA	1.1748	1.11178	1.24138	1.02048e-08	1305	43268
EIF4EBP1	RA	1.17565	1.11229	1.24262	1.03399e-08	1305	43268
VEGFB	RA	1.17829	1.11391	1.24639	1.0447e-08	1305	43268
SERPINA3	RA	1.17656	1.11277	1.244	1.08236e-08	1305	43268
S100P	RA	1.17782	1.11354	1.24581	1.09182e-08	1305	43268
SERPINB6	RA	1.17498	1.11172	1.24184	1.12555e-08	1305	43268
BRK1	RA	1.17739	1.11319	1.24528	1.13816e-08	1305	43268
ARHGEF1	RA	1.17231	1.10999	1.23812	1.17063e-08	1305	43268
SNX15	RA	1.1749	1.11159	1.24183	1.17738e-08	1305	43268
CXCL16	RA	1.17741	1.11313	1.2454	1.186e-08	1305	43268
ARAF	RA	1.16912	1.10796	1.23366	1.2012e-08	1305	43268
PIK3AP1	RA	1.17311	1.11014	1.23964	1.40967e-08	1305	43268
JAM2	RA	1.18099	1.11498	1.2509	1.43587e-08	1305	43268
EPHB4	RA	1.17655	1.11223	1.24459	1.44581e-08	1305	43268
SWAP70	RA	1.17057	1.10852	1.23609	1.44782e-08	1305	43268
NPTXR	RA	0.85066	0.804346	0.89964	1.49017e-08	1305	43268
ACAA1	RA	1.16949	1.10776	1.23466	1.52704e-08	1305	43268
IPCEF1	RA	1.17356	1.11027	1.24045	1.53057e-08	1305	43268
SLC16A1	RA	1.16868	1.10723	1.23356	1.55419e-08	1305	43268
PPP1CC	RA	1.17351	1.11015	1.24048	1.60218e-08	1305	43268
ERI1	RA	1.17081	1.10848	1.23665	1.60535e-08	1305	43268
EPO	RA	1.1728	1.10965	1.23956	1.66436e-08	1305	43268
AIFM1	RA	1.1699	1.10776	1.23553	1.75451e-08	1305	43268
CTSS	RA	1.17431	1.11039	1.24191	1.83884e-08	1305	43268
NUB1	RA	1.16997	1.10762	1.23583	1.92887e-08	1305	43268
C2CD2L	RA	1.17139	1.10845	1.2379	1.97692e-08	1305	43268
SARG	RA	1.17125	1.10829	1.23779	2.05309e-08	1305	43268
SERPINB1	RA	1.16909	1.10695	1.23471	2.06393e-08	1305	43268
CERT	RA	1.16916	1.10695	1.23486	2.11307e-08	1305	43268
GPI	RA	1.16985	1.10734	1.2359	2.16048e-08	1305	43268
MITD1	RA	1.17064	1.1078	1.23704	2.18514e-08	1305	43268
SPINK2	RA	1.18521	1.11669	1.25795	2.24347e-08	1305	43268
C3	RA	1.17464	1.1102	1.24283	2.25655e-08	1305	43268
NPL	RA	1.18534	1.11666	1.25825	2.36263e-08	1305	43268
CXCL11	RA	1.17155	1.10818	1.23855	2.40431e-08	1305	43268
CD5	RA	1.17283	1.1089	1.24044	2.48383e-08	1305	43268
NUDC	RA	1.17016	1.10723	1.23667	2.52205e-08	1305	43268
NECTIN4	RA	1.17239	1.10853	1.23993	2.61092e-08	1305	43268
NPDC1	RA	1.17921	1.11263	1.24978	2.71544e-08	1305	43268
APLP1	RA	0.854869	0.808782	0.903583	2.92885e-08	1305	43268
TBC1D17	RA	1.16734	1.10517	1.233	3.00151e-08	1305	43268
PGD	RA	1.16719	1.10506	1.23282	3.02993e-08	1305	43268
THY1	RA	1.17549	1.11013	1.2447	3.0318e-08	1305	43268
TNFRSF17	RA	1.17024	1.10693	1.23718	3.03246e-08	1305	43268
TXN	RA	1.16617	1.10438	1.23143	3.1315e-08	1305	43268
NPM1	RA	1.16484	1.10354	1.22955	3.16272e-08	1305	43268
TPP1	RA	1.16948	1.10632	1.23624	3.26252e-08	1305	43268
CCL21	RA	1.1704	1.10684	1.23761	3.33454e-08	1305	43268
ARHGAP25	RA	1.16683	1.10465	1.23251	3.35207e-08	1305	43268
CEP43	RA	1.16752	1.10506	1.23351	3.36462e-08	1305	43268
MDH1	RA	1.16668	1.10446	1.23241	3.52383e-08	1305	43268
FOXO1	RA	1.16777	1.10511	1.23397	3.54182e-08	1305	43268
CFHR5	RA	1.1675	1.10495	1.2336	3.54644e-08	1305	43268
LTBR	RA	1.1734	1.10851	1.24208	3.60003e-08	1305	43268
NSFL1C	RA	1.16704	1.10458	1.23303	3.70004e-08	1305	43268
REG3A	RA	1.17395	1.10875	1.24298	3.77781e-08	1305	43268
ADGRE1	RA	1.16821	1.10518	1.23483	3.93015e-08	1305	43268
CCN5	RA	1.1816	1.11327	1.25412	4.0048e-08	1305	43268
FCGR2A	RA	1.16664	1.10417	1.23265	4.04677e-08	1305	43268
FGFBP1	RA	0.855015	0.808494	0.904213	4.07728e-08	1305	43268
PQBP1	RA	1.16323	1.102	1.22787	4.24328e-08	1305	43268
DCTN2	RA	1.16871	1.10529	1.23576	4.32008e-08	1305	43268
RILPL2	RA	1.16736	1.10447	1.23383	4.33433e-08	1305	43268
GOPC	RA	1.16651	1.10395	1.23262	4.34811e-08	1305	43268
DCBLD2	RA	1.17439	1.10871	1.24396	4.39376e-08	1305	43268
SPRED2	RA	1.16801	1.10482	1.2348	4.41866e-08	1305	43268
FARSA	RA	1.16344	1.10202	1.22828	4.48113e-08	1305	43268
DYNLT1	RA	1.1605	1.10019	1.22411	4.57652e-08	1305	43268
CBLN4	RA	0.857179	0.811089	0.905889	4.62946e-08	1305	43268
CHAC2	RA	1.16271	1.10149	1.22734	4.69421e-08	1305	43268
APOM	RA	0.856563	0.8102	0.905579	4.94592e-08	1305	43268
SIGLEC7	RA	1.16952	1.10548	1.23727	5.03897e-08	1305	43268
TIMM10	RA	1.16469	1.10254	1.23035	5.07488e-08	1305	43268
PDLIM5	RA	1.165	1.10272	1.2308	5.09027e-08	1305	43268
IGSF3	RA	1.16967	1.10553	1.23753	5.13654e-08	1305	43268
CCN3	RA	1.18048	1.11196	1.25322	5.37186e-08	1305	43268
SMPD1	RA	1.16828	1.10457	1.23566	5.44077e-08	1305	43268
LRRC59	RA	1.16446	1.10217	1.23027	5.70383e-08	1305	43268
SMAD2	RA	1.16446	1.10212	1.23033	5.83496e-08	1305	43268
A1BG	RA	1.17352	1.10757	1.2434	5.89359e-08	1305	43268
FGA	RA	1.17068	1.10585	1.23931	5.90586e-08	1305	43268
SH2B3	RA	1.16476	1.10227	1.23079	5.92125e-08	1305	43268
SH3GLB2	RA	1.16393	1.10175	1.22961	5.97653e-08	1305	43268
KLK4	RA	1.17861	1.11055	1.25084	6.11827e-08	1305	43268
ERMAP	RA	1.16963	1.10512	1.2379	6.19133e-08	1305	43268
ELOB	RA	1.16219	1.10058	1.22725	6.35945e-08	1305	43268
MMP3	RA	1.21415	1.1317	1.30261	6.36177e-08	1305	43268
ANKMY2	RA	1.1642	1.10178	1.23015	6.38012e-08	1305	43268
USP8	RA	1.16352	1.10136	1.22918	6.42788e-08	1305	43268
ASPSCR1	RA	1.16372	1.10139	1.22957	6.7085e-08	1305	43268
CRKL	RA	1.1627	1.10077	1.22812	6.7367e-08	1305	43268
CD14	RA	1.16917	1.10459	1.23753	7.00977e-08	1305	43268
IMPACT	RA	1.1629	1.1008	1.22849	7.0354e-08	1305	43268
CRYZL1	RA	1.16258	1.1006	1.22805	7.06873e-08	1305	43268
LY96	RA	1.1658	1.10254	1.23268	7.07484e-08	1305	43268
COMP	RA	1.17125	1.10577	1.2406	7.21258e-08	1305	43268
OPLAH	RA	1.162	1.10021	1.22726	7.22847e-08	1305	43268
AIF1	RA	1.16176	1.10007	1.22692	7.22908e-08	1305	43268
PIK3IP1	RA	1.17798	1.10977	1.25039	7.36234e-08	1305	43268
CD70	RA	1.17111	1.10563	1.24045	7.40153e-08	1305	43268
AKT1S1	RA	1.16294	1.10072	1.22868	7.41985e-08	1305	43268
CALCA	RA	1.202	1.12407	1.28532	7.44005e-08	1305	43268
HNMT	RA	1.1675	1.10345	1.23527	7.48121e-08	1305	43268
VWC2	RA	1.17119	1.10565	1.24061	7.52626e-08	1305	43268
CRTAM	RA	1.16587	1.10238	1.23303	7.80886e-08	1305	43268
PTPRR	RA	0.856761	0.809765	0.906484	7.82879e-08	1305	43268
ASAH1	RA	1.16318	1.10073	1.22918	7.94245e-08	1305	43268
STC1	RA	1.16871	1.10404	1.23717	7.98078e-08	1305	43268
FEN1	RA	1.16032	1.09899	1.22507	8.02189e-08	1305	43268
SOD1	RA	1.16244	1.10023	1.22818	8.17942e-08	1305	43268
OTUD6B	RA	1.16122	1.09944	1.22647	8.38652e-08	1305	43268
CLEC6A	RA	1.16487	1.10156	1.23182	8.68707e-08	1305	43268
GPD1	RA	1.16438	1.10126	1.23112	8.70588e-08	1305	43268
NAGK	RA	1.16477	1.10148	1.23169	8.75204e-08	1305	43268
MILR1	RA	1.1642	1.1011	1.23091	8.9164e-08	1305	43268
RAB27B	RA	1.16178	1.09965	1.22743	8.93255e-08	1305	43268
INHBC	RA	1.16088	1.09901	1.22623	9.37044e-08	1305	43268
LATS1	RA	1.16149	1.09937	1.22713	9.39972e-08	1305	43268
PRCP	RA	1.16716	1.1027	1.23538	9.6628e-08	1305	43268
SNAP23	RA	1.16201	1.0996	1.22796	9.76429e-08	1305	43268
SPON1	RA	1.17394	1.10672	1.24525	9.81043e-08	1305	43268
SERPIND1	RA	1.16362	1.1005	1.23036	1.00781e-07	1305	43268
CILP	RA	1.16887	1.10363	1.23797	1.0082e-07	1305	43268
CTSO	RA	1.16313	1.10019	1.22967	1.01441e-07	1305	43268
KLRD1	RA	1.16646	1.10217	1.2345	1.02081e-07	1305	43268
MAP4K5	RA	1.16061	1.09867	1.22604	1.02184e-07	1305	43268
DNAJB6	RA	1.16145	1.09916	1.22726	1.02687e-07	1305	43268
CREG1	RA	1.16186	1.09937	1.22791	1.04794e-07	1305	43268
CRYBB1	RA	1.16132	1.099	1.22716	1.06702e-07	1305	43268
STAMBP	RA	1.15925	1.09756	1.22442	1.18328e-07	1305	43268
CPM	RA	1.16522	1.10098	1.23321	1.2595e-07	1305	43268
NFYA	RA	1.15722	1.09619	1.22165	1.27752e-07	1305	43268
TWF2	RA	1.16046	1.09807	1.22639	1.3034e-07	1305	43268
FUOM	RA	1.16248	1.09915	1.22946	1.37965e-07	1305	43268
CPXM2	RA	1.16594	1.10114	1.23455	1.42263e-07	1305	43268
DYNLT3	RA	1.16105	1.09813	1.22756	1.49374e-07	1305	43268
CLEC14A	RA	1.16495	1.1004	1.23328	1.52207e-07	1305	43268
DOK1	RA	1.15893	1.0968	1.22458	1.54674e-07	1305	43268
DUT	RA	1.15741	1.09587	1.22241	1.57247e-07	1305	43268
TADA3	RA	1.15839	1.09643	1.22385	1.5868e-07	1305	43268
DMP1	RA	0.862705	0.816331	0.911714	1.61727e-07	1305	43268
FCER2	RA	1.16079	1.0978	1.22739	1.62582e-07	1305	43268
PSRC1	RA	1.15808	1.09618	1.22347	1.63588e-07	1305	43268
ITPA	RA	1.16023	1.09742	1.22663	1.65865e-07	1305	43268
STAB2	RA	1.15874	1.09652	1.22449	1.67453e-07	1305	43268
CASP3	RA	1.15848	1.09634	1.22414	1.69621e-07	1305	43268
TMSB10	RA	1.16049	1.09746	1.22713	1.75011e-07	1305	43268
ENOX2	RA	1.1579	1.09573	1.2236	1.91889e-07	1305	43268
ABRAXAS2	RA	1.15632	1.09468	1.22143	2.02891e-07	1305	43268
ADGRG2	RA	0.853996	0.804636	0.906383	2.03775e-07	1305	43268
TBCC	RA	1.15575	1.09425	1.2207	2.12023e-07	1305	43268
RFC4	RA	1.15689	1.09492	1.22237	2.12651e-07	1305	43268
PCBD1	RA	1.15795	1.09548	1.22398	2.18371e-07	1305	43268
MTDH	RA	1.15602	1.09429	1.22123	2.23898e-07	1305	43268
IDUA	RA	1.15605	1.09429	1.2213	2.26491e-07	1305	43268
TINAGL1	RA	1.16183	1.09768	1.22973	2.26547e-07	1305	43268
NELL1	RA	0.865835	0.819859	0.91439	2.28046e-07	1305	43268
FCRLB	RA	1.15972	1.0964	1.2267	2.3093e-07	1305	43268
PPP1R2	RA	1.15673	1.09462	1.22236	2.33317e-07	1305	43268
ILKAP	RA	1.15428	1.09318	1.21881	2.33782e-07	1305	43268
PTGDS	RA	1.16729	1.1008	1.2378	2.34943e-07	1305	43268
FCRL5	RA	1.16237	1.0979	1.23064	2.37124e-07	1305	43268
MINK1	RA	1.15602	1.09415	1.22138	2.39181e-07	1305	43268
BMPER	RA	1.15764	1.0951	1.22376	2.39765e-07	1305	43268
RAB33A	RA	1.15601	1.09412	1.22141	2.42298e-07	1305	43268
SLITRK1	RA	0.861305	0.813789	0.911595	2.51145e-07	1305	43268
BPIFB2	RA	1.15673	1.09443	1.22258	2.54689e-07	1305	43268
HARS1	RA	1.15542	1.09364	1.22069	2.56972e-07	1305	43268
TGOLN2	RA	1.15832	1.09531	1.22496	2.60513e-07	1305	43268
TMED8	RA	1.15621	1.09406	1.22189	2.62117e-07	1305	43268
IGFBP6	RA	1.17994	1.10791	1.25665	2.62418e-07	1305	43268
PFKFB2	RA	1.15457	1.09305	1.21955	2.68256e-07	1305	43268
FUS	RA	1.15582	1.09371	1.22145	2.76588e-07	1305	43268
RNASE3	RA	1.15601	1.09375	1.22182	2.85707e-07	1305	43268
TGFB1	RA	1.15768	1.09473	1.22426	2.8577e-07	1305	43268
ANXA10	RA	1.15699	1.0943	1.22328	2.88785e-07	1305	43268
FKBP4	RA	1.15176	1.09117	1.21572	2.98269e-07	1305	43268
CFB	RA	1.15721	1.0942	1.22386	3.20264e-07	1305	43268
SMAD1	RA	1.15491	1.09284	1.2205	3.22834e-07	1305	43268
SLAMF8	RA	1.15605	1.09339	1.22231	3.40043e-07	1305	43268
DNAJC9	RA	1.1544	1.09234	1.21999	3.53028e-07	1305	43268
DNAJB1	RA	1.15217	1.09103	1.21674	3.55402e-07	1305	43268
JAM3	RA	1.15468	1.09248	1.22042	3.56837e-07	1305	43268
FBLN2	RA	1.16038	1.09575	1.22881	3.6237e-07	1305	43268
PLAT	RA	1.1632	1.09735	1.23301	3.68937e-07	1305	43268
IGSF8	RA	1.15731	1.09393	1.22437	3.69305e-07	1305	43268
DBI	RA	1.15367	1.09178	1.21906	3.73999e-07	1305	43268
HLA_E	RA	1.15952	1.09517	1.22766	3.76604e-07	1305	43268
C1QA	RA	1.15648	1.09337	1.22323	3.81915e-07	1305	43268
SYAP1	RA	1.15401	1.09194	1.21962	3.82123e-07	1305	43268
BCL2	RA	1.1545	1.09214	1.22041	3.94851e-07	1305	43268
SOD2	RA	1.1546	1.09215	1.22061	4.03156e-07	1305	43268
MDK	RA	1.1552	1.09246	1.22155	4.11732e-07	1305	43268
FKBPL	RA	1.15201	1.0906	1.21687	4.12076e-07	1305	43268
QDPR	RA	1.15248	1.09079	1.21765	4.28048e-07	1305	43268
MTHFSD	RA	1.15231	1.0905	1.21762	4.65975e-07	1305	43268
LILRB1	RA	1.15347	1.09112	1.21937	4.7554e-07	1305	43268
PHACTR2	RA	1.1505	1.08898	1.21549	5.72378e-07	1305	43268
C1QTNF5	RA	1.14966	1.0885	1.21426	5.72886e-07	1305	43268
PGLYRP1	RA	1.15192	1.08978	1.21761	5.78292e-07	1305	43268
CLUL1	RA	0.866537	0.819178	0.916635	5.86981e-07	1305	43268
USP28	RA	1.15059	1.08895	1.21572	5.93124e-07	1305	43268
PLXNB2	RA	1.15497	1.09146	1.22218	5.9537e-07	1305	43268
DCTPP1	RA	1.15633	1.09216	1.22428	6.16158e-07	1305	43268
PMS1	RA	1.14734	1.08695	1.21109	6.28342e-07	1305	43268
RBP2	RA	1.15128	1.08914	1.21697	6.47901e-07	1305	43268
PTP4A3	RA	1.14696	1.08662	1.21065	6.59348e-07	1305	43268
FGD3	RA	1.14965	1.08807	1.21473	6.88925e-07	1305	43268
TDP1	RA	1.14697	1.08651	1.21079	6.94598e-07	1305	43268
ATXN3	RA	1.14979	1.0881	1.21498	7.0233e-07	1305	43268
YARS1	RA	1.14743	1.08671	1.21154	7.13158e-07	1305	43268
CD99	RA	1.17452	1.10205	1.25176	7.40694e-07	1305	43268
GDF15	SCZ	1.39353	1.25862	1.5429	1.68726e-10	445	43847
GUSB	SCZ	1.32387	1.20136	1.45888	1.48904e-08	445	43847
MXRA8	SCZ	0.757864	0.686153	0.837069	4.58601e-08	445	43847
OCLN	SCZ	1.29757	1.18016	1.42666	7.31279e-08	445	43847
SLITRK1	SCZ	0.777611	0.706065	0.856407	3.26206e-07	445	43847
FABP4	SCZ	1.29346	1.17066	1.42915	4.28405e-07	445	43847
NCAM1	SCZ	0.779554	0.707671	0.858738	4.52773e-07	445	43847
BCAN	SCZ	0.781029	0.709283	0.860031	4.98001e-07	445	43847
IL1RN	SCZ	1.26561	1.1542	1.38777	5.43299e-07	445	43847
LGALS9	LUP	1.73671	1.58382	1.90436	7.92943e-32	501	43624
TNF	LUP	1.53664	1.40528	1.68028	4.41962e-21	501	43624
CXCL10	LUP	1.53992	1.40726	1.68508	5.83169e-21	501	43624
SIGLEC1	LUP	1.53542	1.40302	1.68031	1.16539e-20	501	43624
CD80	LUP	1.54092	1.40553	1.68935	3.10999e-20	501	43624
B2M	LUP	1.53204	1.39842	1.67842	5.07019e-20	501	43624
PDCD1	LUP	1.52097	1.39016	1.66409	6.28321e-20	501	43624
LAG3	LUP	1.52596	1.39234	1.67241	1.58182e-19	501	43624
CXCL9	LUP	1.52668	1.39274	1.6735	1.70094e-19	501	43624
TNFRSF1B	LUP	1.50898	1.37719	1.65338	1.10854e-18	501	43624
TNFRSF8	LUP	1.49349	1.36571	1.63323	1.49896e-18	501	43624
TNFRSF4	LUP	1.50773	1.37563	1.65252	1.6833e-18	501	43624
ADA2	LUP	1.49658	1.36473	1.64117	1.04828e-17	501	43624
BST2	LUP	1.45108	1.32892	1.58447	1.06105e-16	501	43624
CD27	LUP	1.46856	1.34011	1.60934	1.89947e-16	501	43624
CXCL13	LUP	1.43738	1.31624	1.56967	6.64186e-16	501	43624
IFI30	LUP	1.44968	1.32411	1.58715	9.49604e-16	501	43624
HLA_E	LUP	1.44828	1.32263	1.58587	1.25588e-15	501	43624
LILRB4	LUP	1.45047	1.32411	1.58888	1.27407e-15	501	43624
MSR1	LUP	1.46069	1.33	1.60421	2.30611e-15	501	43624
TNFRSF9	LUP	1.45088	1.32285	1.5913	2.87695e-15	501	43624
CD74	LUP	1.43591	1.31064	1.57315	7.952e-15	501	43624
LAMP3	LUP	1.42871	1.3053	1.56378	9.88534e-15	501	43624
IL12B	LUP	1.43152	1.3069	1.56801	1.16398e-14	501	43624
IL12A_IL12B	LUP	1.42458	1.30088	1.56005	2.25209e-14	501	43624
SHISA5	LUP	1.43949	1.31039	1.5813	2.98562e-14	501	43624
RNASE6	LUP	1.42626	1.3002	1.56453	5.46033e-14	501	43624
FCAMR	LUP	1.41066	1.28851	1.54439	9.66254e-14	501	43624
CCL21	LUP	1.39491	1.2775	1.5231	1.1763e-13	501	43624
NOS3	LUP	1.39251	1.27499	1.52086	1.83396e-13	501	43624
IL2RA	LUP	1.39254	1.27333	1.52292	4.11791e-13	501	43624
IL10	LUP	1.37706	1.26178	1.50287	7.34786e-13	501	43624
IL15	LUP	1.38687	1.26813	1.51673	7.98576e-13	501	43624
HAVCR2	LUP	1.39818	1.27542	1.53275	8.76486e-13	501	43624
CD83	LUP	1.39342	1.27181	1.52666	1.07538e-12	501	43624
TNFSF13B	LUP	1.40501	1.2794	1.54294	1.10565e-12	501	43624
CD300E	LUP	1.39659	1.2731	1.53204	1.52582e-12	501	43624
ST6GAL1	LUP	1.38033	1.2608	1.51119	3.06775e-12	501	43624
GBP1	LUP	1.3693	1.25282	1.49661	4.2399e-12	501	43624
MZB1	LUP	1.36482	1.24956	1.49071	4.87581e-12	501	43624
CXCL11	LUP	1.36742	1.25072	1.495	6.18302e-12	501	43624
CCL3	LUP	1.36438	1.24723	1.49253	1.17666e-11	501	43624
CCL19	LUP	1.35236	1.23926	1.47578	1.25468e-11	501	43624
LMNB2	LUP	1.37034	1.2505	1.50166	1.50171e-11	501	43624
FOLR2	LUP	1.36506	1.24544	1.49616	2.91333e-11	501	43624
GDF15	LUP	1.40559	1.27043	1.55514	4.11288e-11	501	43624
CD79B	LUP	1.35243	1.23576	1.48011	5.41202e-11	501	43624
PILRA	LUP	1.35556	1.23723	1.48519	6.65721e-11	501	43624
CD72	LUP	1.34349	1.22797	1.46988	1.22171e-10	501	43624
VSIG4	LUP	1.35573	1.23536	1.48784	1.40643e-10	501	43624
CD274	LUP	1.33442	1.2214	1.4579	1.66835e-10	501	43624
CDCP1	LUP	1.37601	1.24727	1.51804	1.90735e-10	501	43624
MARCO	LUP	1.33606	1.22155	1.4613	2.34014e-10	501	43624
CSF1	LUP	1.33423	1.22017	1.45895	2.54245e-10	501	43624
TNFSF8	LUP	1.33325	1.21931	1.45783	2.77954e-10	501	43624
EGFR	LUP	0.749361	0.684758	0.820058	3.54756e-10	501	43624
ADGRE1	LUP	1.32819	1.21498	1.45193	4.25633e-10	501	43624
IFNG	LUP	1.32591	1.21349	1.44876	4.36892e-10	501	43624
TCN2	LUP	1.33694	1.22034	1.46468	4.45979e-10	501	43624
NMI	LUP	1.32198	1.2105	1.44372	5.29861e-10	501	43624
IGLC2	LUP	1.32502	1.2122	1.44834	5.71464e-10	501	43624
IFNL1	LUP	1.31766	1.20615	1.43949	9.69768e-10	501	43624
KIT	LUP	0.753851	0.688559	0.825334	9.77106e-10	501	43624
NPC2	LUP	1.3382	1.21867	1.46945	1.0425e-09	501	43624
IFNLR1	LUP	1.31296	1.20292	1.43306	1.08042e-09	501	43624
TCOF1	LUP	1.31956	1.20688	1.44275	1.13463e-09	501	43624
CCL7	LUP	1.31843	1.20606	1.44126	1.18335e-09	501	43624
RNASE1	LUP	1.33232	1.21443	1.46166	1.2793e-09	501	43624
RRM2	LUP	1.31056	1.20055	1.43064	1.48332e-09	501	43624
HLA_A	LUP	1.31368	1.20223	1.43546	1.62058e-09	501	43624
PILRB	LUP	1.31873	1.20434	1.44399	2.28211e-09	501	43624
TNFRSF6B	LUP	1.31397	1.20052	1.43813	3.08452e-09	501	43624
CD302	LUP	1.32193	1.20449	1.45081	4.10871e-09	501	43624
IL6	LUP	1.30734	1.1955	1.42964	4.27024e-09	501	43624
MAD1L1	LUP	1.30629	1.19483	1.42814	4.30769e-09	501	43624
TNFRSF10A	LUP	1.31769	1.20156	1.44505	4.61215e-09	501	43624
TRIM21	LUP	0.767018	0.701515	0.838637	5.75621e-09	501	43624
IL18BP	LUP	1.31082	1.19541	1.43737	8.62676e-09	501	43624
CLEC4A	LUP	0.771517	0.706088	0.843009	9.63457e-09	501	43624
WARS	LUP	1.29416	1.18389	1.4147	1.38727e-08	501	43624
LTA	LUP	1.29843	1.18627	1.42118	1.46106e-08	501	43624
WFDC2	LUP	1.32155	1.19952	1.45598	1.69618e-08	501	43624
GOLM2	LUP	1.28971	1.17984	1.4098	2.13528e-08	501	43624
CX3CL1	LUP	1.29043	1.17976	1.41147	2.49251e-08	501	43624
TNFRSF17	LUP	1.28896	1.17873	1.4095	2.62007e-08	501	43624
SLAMF7	LUP	1.28491	1.17617	1.40371	2.75075e-08	501	43624
TFPI2	LUP	1.3019	1.18527	1.43001	3.60006e-08	501	43624
MRC1	LUP	1.29035	1.17791	1.41352	4.24783e-08	501	43624
SIGLEC10	LUP	1.28562	1.17501	1.40664	4.40946e-08	501	43624
STC1	LUP	1.28709	1.17575	1.40897	4.56806e-08	501	43624
GSR	LUP	1.28236	1.17294	1.40199	4.61976e-08	501	43624
PSAP	LUP	1.28387	1.17279	1.40546	6.2248e-08	501	43624
FGL1	LUP	1.29917	1.18129	1.42881	6.92777e-08	501	43624
CST3	LUP	1.29417	1.17794	1.42187	7.8298e-08	501	43624
RNASET2	LUP	1.27981	1.16958	1.40042	7.92801e-08	501	43624
ICAM1	LUP	1.27849	1.16831	1.39906	9.14117e-08	501	43624
TNFRSF13B	LUP	1.27535	1.1661	1.39483	1.02055e-07	501	43624
IL12RB1	LUP	1.27163	1.16378	1.38947	1.07121e-07	501	43624
AGRN	LUP	1.28028	1.16865	1.40257	1.10638e-07	501	43624
RELT	LUP	1.29468	1.17542	1.42605	1.62556e-07	501	43624
IL1RN	LUP	1.26625	1.15904	1.38337	1.6964e-07	501	43624
MPO	LUP	1.26291	1.15705	1.37845	1.73354e-07	501	43624
NTRK3	LUP	0.790328	0.722961	0.863972	2.26022e-07	501	43624
CTSH	LUP	1.26275	1.15589	1.37948	2.32312e-07	501	43624
CD163	LUP	1.26609	1.1574	1.385	2.58114e-07	501	43624
IL15RA	LUP	1.26647	1.15749	1.38571	2.66318e-07	501	43624
CCL4	LUP	1.26022	1.15394	1.37628	2.66969e-07	501	43624
LAIR1	LUP	1.27325	1.16113	1.39619	2.80016e-07	501	43624
CBLN4	LUP	0.79335	0.726195	0.866716	2.9007e-07	501	43624
TPR	LUP	1.2579	1.15203	1.3735	3.13422e-07	501	43624
CD86	LUP	1.26262	1.15458	1.38077	3.23562e-07	501	43624
DDX58	LUP	1.25702	1.1514	1.37233	3.25177e-07	501	43624
SDC1	LUP	1.26575	1.1563	1.38557	3.26907e-07	501	43624
CD38	LUP	1.32203	1.18744	1.47187	3.46803e-07	501	43624
LRRN1	LUP	0.792254	0.724227	0.866671	3.69693e-07	501	43624
CD4	LUP	1.25914	1.15149	1.37685	4.34283e-07	501	43624
POF1B	LUP	1.25592	1.14906	1.37272	5.10899e-07	501	43624
OSCAR	LUP	1.25745	1.1498	1.37517	5.25161e-07	501	43624
CD300C	LUP	1.25787	1.14991	1.37597	5.42013e-07	501	43624
LGMN	LUP	1.25115	1.14552	1.36652	6.3974e-07	501	43624
ZBTB17	LUP	1.25129	1.14534	1.36705	6.83307e-07	501	43624
LRIG1	LUP	1.255	1.14726	1.37286	7.05638e-07	501	43624
PRAP1	T2D	2.22735	2.13947	2.31884	0	2788	40313
APOF	T2D	0.448784	0.430568	0.467771	0	2788	40313
PON3	T2D	0.470904	0.452987	0.489529	0	2788	40313
IGSF9	T2D	2.14864	2.06504	2.23563	0	2788	40313
GDF15	T2D	2.29634	2.19847	2.39856	2.59871e-306	2788	40313
ADAMTSL2	T2D	2.09286	2.01337	2.17548	7.3545e-306	2788	40313
HGF	T2D	2.13234	2.04901	2.21906	2.22097e-303	2788	40313
LEP	T2D	2.27849	2.17864	2.38291	4.30515e-284	2788	40313
IL1RN	T2D	2.00786	1.9325	2.08616	2.40686e-279	2788	40313
FABP4	T2D	2.047	1.96609	2.13123	1.22324e-265	2788	40313
IGSF3	T2D	1.99854	1.92176	2.0784	6.59997e-263	2788	40313
RTN4R	T2D	1.96096	1.88671	2.03814	2.83137e-256	2788	40313
CPM	T2D	1.88767	1.8158	1.96239	8.90633e-226	2788	40313
ADIPOQ	T2D	0.499426	0.478505	0.521261	6.54218e-222	2788	40313
GPD1	T2D	1.8553	1.78526	1.92808	1.62913e-217	2788	40313
ASGR1	T2D	1.87909	1.80647	1.95464	5.65678e-216	2788	40313
PALM2	T2D	1.84839	1.77783	1.92175	3.9194e-210	2788	40313
FCAMR	T2D	1.86426	1.792	1.93944	2.30654e-209	2788	40313
RBP5	T2D	1.8461	1.77541	1.91962	6.06487e-208	2788	40313
IL18R1	T2D	1.85899	1.78699	1.9339	7.94733e-208	2788	40313
ACY1	T2D	1.8766	1.80273	1.9535	3.18624e-207	2788	40313
CFH	T2D	1.81778	1.74977	1.88843	3.25623e-207	2788	40313
SERPINF1	T2D	1.8464	1.77545	1.9202	1.38554e-206	2788	40313
ADGRG1	T2D	1.88702	1.81176	1.9654	2.25581e-205	2788	40313
LGALS4	T2D	1.84811	1.77646	1.92265	1.49587e-203	2788	40313
FURIN	T2D	1.82141	1.75217	1.89339	5.63823e-202	2788	40313
UPB1	T2D	1.81775	1.7486	1.88964	2.54777e-200	2788	40313
TNFRSF10A	T2D	1.82583	1.75583	1.89862	3.78983e-200	2788	40313
GSTA1	T2D	1.80774	1.73932	1.87886	1.05548e-198	2788	40313
INHBC	T2D	1.8123	1.74335	1.88397	2.48808e-198	2788	40313
CDHR2	T2D	1.89763	1.81976	1.97884	2.79373e-197	2788	40313
FABP1	T2D	1.79998	1.73207	1.87056	3.98773e-197	2788	40313
COL6A3	T2D	1.83695	1.76527	1.91155	5.82656e-197	2788	40313
KRT18	T2D	1.84083	1.76849	1.91614	1.5756e-195	2788	40313
RIDA	T2D	1.76024	1.69513	1.82786	5.32391e-190	2788	40313
PRSS8	T2D	1.84662	1.77236	1.92399	1.4233e-188	2788	40313
GUSB	T2D	1.79793	1.72844	1.8702	4.29752e-187	2788	40313
IGFBP1	T2D	0.550679	0.528951	0.573298	1.6343e-185	2788	40313
NFASC	T2D	1.85227	1.77666	1.93109	8.78891e-185	2788	40313
IFI30	T2D	1.77782	1.70996	1.84837	1.23986e-184	2788	40313
AFM	T2D	1.75419	1.68868	1.82224	3.67613e-184	2788	40313
CTSD	T2D	1.77444	1.70672	1.84484	1.69154e-183	2788	40313
PTS	T2D	1.75947	1.6932	1.82833	5.6934e-183	2788	40313
ADH4	T2D	1.76823	1.70076	1.83836	2.20777e-181	2788	40313
MXRA8	T2D	0.551663	0.529689	0.574548	6.46809e-181	2788	40313
CDH2	T2D	1.84443	1.76883	1.92326	9.13975e-181	2788	40313
TNFRSF10B	T2D	1.79967	1.72771	1.87462	2.97946e-175	2788	40313
CFI	T2D	1.75949	1.69176	1.82994	4.3018e-175	2788	40313
NT5C1A	T2D	1.76218	1.69401	1.83309	2.64218e-174	2788	40313
TNFRSF11A	T2D	1.76957	1.70054	1.8414	6.78817e-174	2788	40313
PCBD1	T2D	1.72934	1.66396	1.79728	9.01083e-171	2788	40313
IGFBP2	T2D	0.560166	0.537743	0.583523	3.88621e-170	2788	40313
ACE2	T2D	1.77973	1.70862	1.8538	5.58569e-169	2788	40313
CA14	T2D	0.577135	0.55505	0.600099	8.10455e-168	2788	40313
FTCD	T2D	1.7288	1.66288	1.79733	1.15067e-167	2788	40313
RNASE6	T2D	1.7334	1.66668	1.8028	4.50902e-166	2788	40313
EGLN1	T2D	1.69201	1.62951	1.75692	4.2433e-165	2788	40313
GOLM2	T2D	1.69325	1.63042	1.75851	4.63097e-164	2788	40313
PRCP	T2D	1.75299	1.68374	1.82509	4.67746e-164	2788	40313
IL6	T2D	1.70913	1.64455	1.77624	8.91188e-164	2788	40313
GGT1	T2D	1.74843	1.67953	1.82016	2.30963e-163	2788	40313
FGFR2	T2D	1.74578	1.67686	1.81752	6.42173e-162	2788	40313
CKB	T2D	0.575025	0.552475	0.598495	7.53496e-162	2788	40313
GSTA3	T2D	1.69744	1.63349	1.76389	1.23231e-160	2788	40313
APOD	T2D	0.585721	0.563404	0.608923	2.06965e-160	2788	40313
LGALS9	T2D	1.72966	1.66142	1.80071	8.01627e-157	2788	40313
NPC2	T2D	1.72251	1.655	1.79278	1.51963e-156	2788	40313
FUOM	T2D	1.69506	1.63046	1.76221	3.99157e-156	2788	40313
CHCHD10	T2D	1.74028	1.6706	1.81285	1.25411e-155	2788	40313
PAMR1	T2D	1.67691	1.61399	1.74227	1.11471e-154	2788	40313
GLA	T2D	1.67796	1.61482	1.74356	3.49458e-154	2788	40313
FGF21	T2D	1.6784	1.61464	1.74468	2.27299e-151	2788	40313
GGH	T2D	1.6552	1.59389	1.71888	6.89242e-151	2788	40313
FAM20A	T2D	1.66143	1.59937	1.72588	1.24639e-150	2788	40313
ALDH1A1	T2D	1.66385	1.60144	1.72869	3.32992e-150	2788	40313
ADM	T2D	1.73685	1.66623	1.81045	8.12496e-150	2788	40313
BPIFB2	T2D	1.65714	1.59521	1.72148	6.09621e-149	2788	40313
CRELD1	T2D	1.67373	1.60992	1.74008	1.14651e-148	2788	40313
C3	T2D	1.68994	1.62425	1.75829	2.42349e-148	2788	40313
MVK	T2D	1.66749	1.60389	1.73362	1.91909e-146	2788	40313
PDZK1	T2D	1.65925	1.59649	1.72448	4.16021e-146	2788	40313
SHBG	T2D	0.580957	0.557374	0.605538	1.71174e-145	2788	40313
AGRN	T2D	1.66172	1.59853	1.72741	2.29185e-145	2788	40313
OCLN	T2D	1.66521	1.60152	1.73143	6.9298e-145	2788	40313
BAIAP2	T2D	1.64614	1.58453	1.71015	1.16659e-144	2788	40313
PLAUR	T2D	1.65762	1.59458	1.72316	6.04389e-144	2788	40313
DTNB	T2D	1.69149	1.62463	1.7611	6.19004e-144	2788	40313
F9	T2D	1.64828	1.58622	1.71277	1.15007e-143	2788	40313
VSIG4	T2D	1.68983	1.62298	1.75944	3.85928e-143	2788	40313
APOM	T2D	0.607806	0.584869	0.631642	5.6045e-142	2788	40313
CFB	T2D	1.65861	1.59501	1.72474	6.27941e-142	2788	40313
HIP1R	T2D	1.63466	1.57356	1.69814	4.8774e-141	2788	40313
TNFRSF1A	T2D	1.67434	1.60838	1.74301	2.04712e-139	2788	40313
ITGA5	T2D	1.6442	1.58162	1.70926	3.43742e-139	2788	40313
RNASE4	T2D	1.65254	1.58888	1.71874	1.2291e-138	2788	40313
SSC4D	T2D	1.67113	1.60523	1.73973	4.1168e-138	2788	40313
COLEC12	T2D	1.67852	1.61171	1.74811	8.09873e-138	2788	40313
LGALS3BP	T2D	1.60622	1.54744	1.66723	5.2302e-137	2788	40313
SELE	T2D	1.64257	1.57945	1.70822	5.16352e-136	2788	40313
EFNA4	T2D	1.64434	1.58064	1.7106	2.10925e-134	2788	40313
NOS3	T2D	1.62387	1.56244	1.68771	4.5054e-134	2788	40313
HSD11B1	T2D	0.621898	0.598841	0.645843	4.59447e-134	2788	40313
MRC1	T2D	1.64092	1.57744	1.70696	1.18749e-133	2788	40313
RBFOX3	T2D	1.67465	1.60712	1.74503	4.31728e-133	2788	40313
OXT	T2D	1.61327	1.5526	1.67631	4.59453e-132	2788	40313
MSR1	T2D	1.64136	1.57744	1.70787	4.95566e-132	2788	40313
FSTL3	T2D	1.65919	1.59297	1.72816	3.90079e-131	2788	40313
ADAMTS15	T2D	1.6155	1.55423	1.67918	1.32772e-130	2788	40313
BMPER	T2D	1.60677	1.5465	1.66939	1.50384e-130	2788	40313
NHLRC3	T2D	1.62776	1.56501	1.69303	2.45813e-130	2788	40313
RNASE1	T2D	1.64607	1.58116	1.71364	3.08924e-130	2788	40313
RARRES2	T2D	1.60933	1.54869	1.67235	3.23411e-130	2788	40313
MAD1L1	T2D	1.60715	1.54671	1.66995	4.97966e-130	2788	40313
THBS2	T2D	1.60316	1.54307	1.66559	1.59912e-129	2788	40313
ANGPT2	T2D	1.60966	1.54861	1.67312	1.26843e-128	2788	40313
CD163	T2D	1.59647	1.53691	1.65834	1.76121e-128	2788	40313
FABP3	T2D	1.65748	1.59058	1.72721	1.17939e-127	2788	40313
CST3	T2D	1.64374	1.57841	1.71179	1.95729e-127	2788	40313
DPY30	T2D	1.59586	1.5357	1.65837	1.22318e-125	2788	40313
CES1	T2D	1.58993	1.53043	1.65174	1.72375e-125	2788	40313
CCL16	T2D	1.62091	1.55738	1.68703	6.2439e-124	2788	40313
STC1	T2D	1.59485	1.53381	1.65832	1.59792e-121	2788	40313
CTSO	T2D	1.57893	1.51964	1.64054	5.72861e-121	2788	40313
SPON2	T2D	1.59934	1.53747	1.6637	2.30948e-120	2788	40313
HAVCR1	T2D	1.6551	1.58631	1.72687	1.00966e-119	2788	40313
PTGR1	T2D	1.57237	1.51334	1.63371	7.27382e-119	2788	40313
ICAM1	T2D	1.57972	1.51972	1.64209	1.64791e-118	2788	40313
CRHBP	T2D	1.58411	1.5235	1.64714	3.81556e-118	2788	40313
LPL	T2D	0.60647	0.581183	0.632856	3.2946e-117	2788	40313
PLXNB2	T2D	1.60944	1.54535	1.6762	1.45488e-116	2788	40313
PLAT	T2D	1.59714	1.53449	1.66235	2.27862e-116	2788	40313
C19orf12	T2D	1.57139	1.51176	1.63337	4.915e-116	2788	40313
ELOA	T2D	1.5429	1.48667	1.60127	5.52475e-116	2788	40313
SSC5D	T2D	1.5655	1.50651	1.62681	9.73723e-116	2788	40313
SIGLEC7	T2D	1.57158	1.51176	1.63376	2.06256e-115	2788	40313
SULT2A1	T2D	1.57231	1.51235	1.63465	3.48365e-115	2788	40313
HEG1	T2D	1.57327	1.51309	1.63584	8.6528e-115	2788	40313
LILRA5	T2D	1.56247	1.50353	1.62371	1.45524e-114	2788	40313
GHR	T2D	1.56975	1.50991	1.63197	1.93745e-114	2788	40313
CCL7	T2D	1.56801	1.50833	1.63004	2.68051e-114	2788	40313
YAP1	T2D	1.61913	1.55313	1.68794	5.23377e-114	2788	40313
ERBB2	T2D	1.58137	1.51971	1.64553	6.25082e-113	2788	40313
CD80	T2D	1.56873	1.50842	1.63146	3.39465e-112	2788	40313
KHK	T2D	1.55285	1.49444	1.61354	4.47497e-112	2788	40313
THOP1	T2D	1.55808	1.49896	1.61953	8.34372e-112	2788	40313
SCARB2	T2D	1.60775	1.5425	1.67575	9.07331e-112	2788	40313
NOMO1	T2D	1.55539	1.49651	1.61659	1.86743e-111	2788	40313
KYNU	T2D	1.55976	1.50026	1.62163	3.8173e-111	2788	40313
SNRPB2	T2D	1.53815	1.48114	1.59734	1.27509e-110	2788	40313
LAIR1	T2D	1.57376	1.51207	1.63797	1.95393e-109	2788	40313
APBB1IP	T2D	1.5356	1.47859	1.59481	2.1122e-109	2788	40313
PIGR	T2D	1.54186	1.48392	1.60206	9.09756e-109	2788	40313
SORD	T2D	1.5381	1.48057	1.59786	1.36866e-108	2788	40313
BCAN	T2D	0.640238	0.615446	0.666028	1.61348e-108	2788	40313
CCL15	T2D	1.55117	1.49199	1.6127	2.00343e-108	2788	40313
ITGBL1	T2D	1.56908	1.50766	1.633	2.35471e-108	2788	40313
HAVCR2	T2D	1.55069	1.49139	1.61235	9.1796e-108	2788	40313
HNMT	T2D	1.55358	1.49381	1.61575	2.35876e-107	2788	40313
DDT	T2D	1.52572	1.46939	1.58422	2.38393e-107	2788	40313
EZR	T2D	1.53032	1.47327	1.58958	8.84409e-107	2788	40313
CCL20	T2D	1.52186	1.46575	1.58011	2.13418e-106	2788	40313
LRCH4	T2D	1.52509	1.46856	1.58381	2.73327e-106	2788	40313
THY1	T2D	1.54591	1.48678	1.60739	2.99431e-106	2788	40313
IMMT	T2D	1.5452	1.48603	1.60673	9.01151e-106	2788	40313
ADH1B	T2D	1.54591	1.4866	1.60759	1.39875e-105	2788	40313
SIGLEC1	T2D	1.53713	1.47883	1.59773	2.80601e-105	2788	40313
GFRA1	T2D	1.56739	1.50527	1.63208	3.56465e-105	2788	40313
CTSS	T2D	1.53093	1.47323	1.59089	1.11163e-104	2788	40313
SHISA5	T2D	1.56894	1.50638	1.63411	2.39173e-104	2788	40313
HJV	T2D	1.50874	1.45341	1.56617	3.00117e-103	2788	40313
IGFBP4	T2D	1.57663	1.51265	1.64333	6.70332e-103	2788	40313
MET	T2D	0.656344	0.631645	0.682009	1.11631e-102	2788	40313
CD59	T2D	1.56403	1.50157	1.62908	1.22654e-102	2788	40313
FGF23	T2D	1.54314	1.48332	1.60536	1.30939e-102	2788	40313
NTRK3	T2D	0.651378	0.626424	0.677327	1.31283e-102	2788	40313
PLA2G15	T2D	1.51854	1.4618	1.57747	1.47137e-102	2788	40313
SCLY	T2D	1.53369	1.47497	1.59473	2.68509e-102	2788	40313
CD4	T2D	1.52931	1.47113	1.58979	3.09667e-102	2788	40313
LSP1	T2D	1.50529	1.44983	1.56287	3.62578e-101	2788	40313
DCXR	T2D	1.52796	1.46955	1.5887	8.04801e-101	2788	40313
TNFRSF12A	T2D	1.55342	1.49161	1.61779	2.61795e-100	2788	40313
CCL3	T2D	1.54103	1.48046	1.60407	3.59434e-99	2788	40313
CSF1	T2D	1.52423	1.46571	1.58508	7.45339e-99	2788	40313
SCARA5	T2D	1.53893	1.4784	1.60194	1.99399e-98	2788	40313
CNTN3	T2D	1.54307	1.48193	1.60674	3.51956e-98	2788	40313
BAP18	T2D	1.49505	1.44005	1.55215	3.60824e-98	2788	40313
ENTR1	T2D	1.4935	1.43869	1.5504	3.71557e-98	2788	40313
KCTD5	T2D	1.50154	1.44565	1.55959	6.08374e-98	2788	40313
TNFRSF1B	T2D	1.52666	1.46751	1.58819	8.89537e-98	2788	40313
POLR2F	T2D	1.50794	1.45118	1.56692	9.23535e-98	2788	40313
OSM	T2D	1.50782	1.45105	1.56682	1.22381e-97	2788	40313
PAG1	T2D	1.49444	1.43935	1.55163	1.31818e-97	2788	40313
SMNDC1	T2D	1.48728	1.4331	1.54351	1.35571e-97	2788	40313
IGFBP7	T2D	1.53924	1.47839	1.60259	1.59198e-97	2788	40313
ZHX2	T2D	1.49012	1.43552	1.5468	2.2921e-97	2788	40313
INPP5D	T2D	1.50135	1.44531	1.55957	2.49351e-97	2788	40313
CILP	T2D	1.53138	1.47148	1.59372	2.65929e-97	2788	40313
AREG	T2D	1.53029	1.47042	1.59259	5.70227e-97	2788	40313
FGR	T2D	1.48489	1.4308	1.54102	7.73627e-97	2788	40313
ADAM12	T2D	1.50507	1.44831	1.56405	1.72046e-96	2788	40313
LMNB2	T2D	1.52875	1.46884	1.59109	3.41799e-96	2788	40313
CSTB	T2D	1.50907	1.45169	1.56872	3.94418e-96	2788	40313
RET	T2D	1.51882	1.46017	1.57983	4.47429e-96	2788	40313
C2	T2D	1.5202	1.46137	1.5814	4.51304e-96	2788	40313
CDCP1	T2D	1.55259	1.48935	1.61851	1.65535e-95	2788	40313
APOC1	T2D	0.654481	0.62877	0.681242	1.77705e-95	2788	40313
ANGPTL2	T2D	1.50145	1.44482	1.56029	2.2866e-95	2788	40313
HAO1	T2D	1.50746	1.45003	1.56717	2.90685e-95	2788	40313
MENT	T2D	0.654696	0.628913	0.681535	7.33638e-95	2788	40313
PLIN1	T2D	1.49706	1.44084	1.55548	7.81416e-95	2788	40313
SERPIND1	T2D	1.49332	1.43744	1.55137	2.27314e-94	2788	40313
ACAA1	T2D	1.48551	1.43058	1.54255	3.53942e-94	2788	40313
LBR	T2D	1.47952	1.42533	1.53577	4.67403e-94	2788	40313
NPL	T2D	1.53039	1.46956	1.59374	5.91373e-94	2788	40313
CES3	T2D	1.52954	1.4687	1.5929	1.37964e-93	2788	40313
FBP1	T2D	1.49845	1.44146	1.5577	7.06932e-93	2788	40313
REN	T2D	1.51719	1.45766	1.57916	1.36045e-92	2788	40313
CD74	T2D	1.51329	1.45427	1.57471	1.36364e-92	2788	40313
SEMA3F	T2D	1.49831	1.44122	1.55765	1.59954e-92	2788	40313
AGXT	T2D	1.48796	1.43207	1.54604	5.40563e-92	2788	40313
IGFBPL1	T2D	1.52348	1.46286	1.58661	8.17388e-92	2788	40313
CD72	T2D	1.48524	1.42957	1.54308	1.41013e-91	2788	40313
STAB2	T2D	1.48113	1.42586	1.53854	3.90631e-91	2788	40313
SNCG	T2D	1.51517	1.45533	1.57747	7.76847e-91	2788	40313
RBP7	T2D	1.47742	1.42253	1.53442	8.6748e-91	2788	40313
DMP1	T2D	0.668244	0.642598	0.694914	1.24007e-90	2788	40313
S100A11	T2D	1.47662	1.42164	1.53372	3.84487e-90	2788	40313
CD300E	T2D	1.49974	1.44169	1.56012	4.45104e-90	2788	40313
VNN1	T2D	1.4785	1.42313	1.53602	1.1029e-89	2788	40313
ADGRG2	T2D	0.655491	0.628958	0.683142	2.72955e-89	2788	40313
PLTP	T2D	0.672462	0.646855	0.699082	2.85484e-89	2788	40313
TNFRSF6B	T2D	1.48237	1.42633	1.5406	3.59044e-89	2788	40313
KRT8	T2D	1.47631	1.42104	1.53373	4.58916e-89	2788	40313
HEPH	T2D	1.48238	1.4263	1.54065	4.70034e-89	2788	40313
IL10RB	T2D	1.48709	1.43037	1.54605	5.45495e-89	2788	40313
SIT1	T2D	1.46395	1.41018	1.51977	1.20212e-88	2788	40313
ENO3	T2D	1.50133	1.44255	1.56251	1.76522e-88	2788	40313
ROBO1	T2D	1.47765	1.42189	1.53559	4.39906e-88	2788	40313
MMP7	T2D	1.49807	1.43959	1.55893	4.59964e-88	2788	40313
CTHRC1	T2D	1.53724	1.4734	1.60384	7.41962e-88	2788	40313
GCHFR	T2D	1.47995	1.4238	1.53831	8.10271e-88	2788	40313
TAX1BP1	T2D	1.47642	1.42068	1.53436	1.30626e-87	2788	40313
PTP4A3	T2D	1.45879	1.40536	1.51425	1.49566e-87	2788	40313
PGF	T2D	1.54455	1.47945	1.61252	3.88983e-87	2788	40313
MZB1	T2D	1.46772	1.41281	1.52476	1.35712e-86	2788	40313
CA5A	T2D	1.48379	1.42673	1.54314	1.41401e-86	2788	40313
PHLDB1	T2D	1.4909	1.43286	1.55129	1.67492e-86	2788	40313
PCSK9	T2D	1.47829	1.42183	1.53698	3.4978e-86	2788	40313
MPO	T2D	1.46233	1.40799	1.51876	3.86953e-86	2788	40313
SORBS1	T2D	1.46527	1.41052	1.52214	4.53668e-86	2788	40313
APEX1	T2D	1.4473	1.39487	1.50169	7.15685e-86	2788	40313
MFAP5	T2D	1.47798	1.42134	1.53687	1.63795e-85	2788	40313
WFIKKN2	T2D	0.684645	0.659187	0.711087	1.69667e-85	2788	40313
ENPP7	T2D	1.46992	1.41414	1.5279	7.97962e-85	2788	40313
CRIP2	T2D	1.48243	1.42492	1.54225	1.01418e-84	2788	40313
ASAH2	T2D	1.47634	1.41956	1.53539	2.07078e-84	2788	40313
ANXA2	T2D	1.46343	1.40835	1.52067	2.74988e-84	2788	40313
NADK	T2D	1.44949	1.39615	1.50488	7.20514e-84	2788	40313
PSIP1	T2D	1.44748	1.39437	1.5026	9.02609e-84	2788	40313
MME	T2D	1.46689	1.41113	1.52486	1.2173e-83	2788	40313
FGFBP1	T2D	0.681419	0.655485	0.708379	1.25024e-83	2788	40313
CES2	T2D	1.45693	1.40246	1.51352	1.74385e-83	2788	40313
TGFA	T2D	1.45246	1.39859	1.5084	1.75034e-83	2788	40313
SMOC1	T2D	1.48509	1.42675	1.54583	2.56073e-83	2788	40313
OGN	T2D	1.48729	1.42853	1.54846	5.21696e-83	2788	40313
HSPG2	T2D	1.47926	1.42156	1.53932	7.13676e-83	2788	40313
TIMP1	T2D	1.47761	1.42013	1.53742	7.20087e-83	2788	40313
PARP1	T2D	1.4505	1.39668	1.50639	8.10528e-83	2788	40313
LGALS1	T2D	1.47115	1.4145	1.53007	9.75741e-83	2788	40313
BST2	T2D	1.45888	1.40382	1.51609	1.64357e-82	2788	40313
SRP14	T2D	1.44872	1.39493	1.50457	3.41387e-82	2788	40313
IL16	T2D	1.45234	1.39798	1.50882	6.33357e-82	2788	40313
HNRNPUL1	T2D	1.45002	1.3959	1.50624	1.0354e-81	2788	40313
IDUA	T2D	1.44051	1.38767	1.49536	1.10716e-81	2788	40313
QSOX1	T2D	1.45334	1.39868	1.51015	1.99972e-81	2788	40313
SUOX	T2D	1.45627	1.40117	1.51354	2.53068e-81	2788	40313
STX4	T2D	1.46824	1.41147	1.5273	3.11247e-81	2788	40313
FAS	T2D	1.47939	1.42101	1.54017	5.12404e-81	2788	40313
EPS8L2	T2D	1.45487	1.39979	1.51212	8.01881e-81	2788	40313
ACAN	T2D	0.674776	0.64796	0.702703	1.35229e-80	2788	40313
LCAT	T2D	1.44876	1.39438	1.50526	2.00116e-80	2788	40313
LDLR	T2D	1.44188	1.38843	1.49738	2.10909e-80	2788	40313
ZBTB17	T2D	1.44483	1.39097	1.50077	2.24702e-80	2788	40313
MUC13	T2D	1.4662	1.40935	1.52533	3.16937e-80	2788	40313
TCOF1	T2D	1.44633	1.39203	1.50276	1.12034e-79	2788	40313
IL18	T2D	1.46091	1.40454	1.51955	1.70527e-79	2788	40313
TALDO1	T2D	1.44728	1.39272	1.50397	2.54237e-79	2788	40313
CTSZ	T2D	1.44858	1.39383	1.50548	2.82634e-79	2788	40313
ATRN	T2D	1.44379	1.38964	1.50004	4.03719e-79	2788	40313
LEPR	T2D	0.691795	0.665732	0.718878	6.80351e-79	2788	40313
C1QTNF1	T2D	1.45042	1.39525	1.50777	8.41049e-79	2788	40313
ITGAV	T2D	0.68518	0.658643	0.712787	1.61999e-78	2788	40313
RBKS	T2D	1.44522	1.3906	1.50199	2.57942e-78	2788	40313
NCAN	T2D	0.678852	0.65179	0.707037	9.99354e-78	2788	40313
VSIG2	T2D	1.44373	1.3891	1.5005	1.01181e-77	2788	40313
NMNAT1	T2D	1.43035	1.37749	1.48524	1.8838e-77	2788	40313
CBS	T2D	1.43778	1.38382	1.49386	3.10472e-77	2788	40313
IL17RB	T2D	0.694335	0.668132	0.721565	4.13053e-77	2788	40313
SEPTIN8	T2D	1.45463	1.39825	1.51329	4.66723e-77	2788	40313
DNMBP	T2D	1.44366	1.38874	1.50075	7.36394e-77	2788	40313
LILRB4	T2D	1.45378	1.39742	1.51241	8.58577e-77	2788	40313
CSF1R	T2D	1.43075	1.37759	1.48597	9.77348e-77	2788	40313
NPM1	T2D	1.41852	1.36687	1.47211	3.20536e-76	2788	40313
EDA2R	T2D	1.57899	1.50416	1.65755	6.42767e-76	2788	40313
DDAH1	T2D	1.43508	1.381	1.49129	7.62723e-76	2788	40313
IGF2R	T2D	1.43829	1.38373	1.49501	9.19445e-76	2788	40313
TP53I3	T2D	1.43039	1.37684	1.48601	1.60392e-75	2788	40313
TPP1	T2D	1.4316	1.37772	1.48758	4.5664e-75	2788	40313
ARSA	T2D	1.42666	1.37338	1.48201	8.65296e-75	2788	40313
CXCL16	T2D	1.43315	1.37888	1.48956	1.4172e-74	2788	40313
FMNL1	T2D	1.41334	1.36171	1.46692	3.4253e-74	2788	40313
GIPC2	T2D	1.44913	1.39231	1.50828	8.08104e-74	2788	40313
PBLD	T2D	1.42542	1.37187	1.48105	1.38386e-73	2788	40313
FABP5	T2D	1.42302	1.36977	1.47834	1.8306e-73	2788	40313
SETMAR	T2D	1.43523	1.38024	1.49241	1.93977e-73	2788	40313
MTUS1	T2D	1.42302	1.36976	1.47834	1.97067e-73	2788	40313
LILRB1	T2D	1.42215	1.36898	1.47738	2.45698e-73	2788	40313
DPT	T2D	1.45758	1.39927	1.51831	3.88514e-73	2788	40313
TPR	T2D	1.41306	1.36108	1.46702	4.34019e-73	2788	40313
NCF2	T2D	1.40852	1.35718	1.46181	4.59719e-73	2788	40313
TREH	T2D	1.41989	1.36694	1.4749	4.65788e-73	2788	40313
UMOD	T2D	0.697612	0.670873	0.725417	6.81184e-73	2788	40313
VWA1	T2D	1.41425	1.36184	1.46868	2.35498e-72	2788	40313
RELT	T2D	1.46175	1.40238	1.52364	5.43081e-72	2788	40313
TGFBR2	T2D	1.44159	1.3851	1.50038	6.50472e-72	2788	40313
GPKOW	T2D	1.41309	1.36064	1.46757	8.61035e-72	2788	40313
AMOT	T2D	1.45187	1.39347	1.51272	7.07852e-71	2788	40313
CCL22	T2D	1.41051	1.35806	1.46499	8.5932e-71	2788	40313
VWC2L	T2D	0.699874	0.672876	0.727956	1.02975e-70	2788	40313
RASSF2	T2D	1.40206	1.35075	1.45532	1.3011e-70	2788	40313
DMD	T2D	1.42499	1.37025	1.48192	2.9623e-70	2788	40313
SERPINB8	T2D	1.41005	1.35738	1.46477	4.9592e-70	2788	40313
PXN	T2D	1.40674	1.35451	1.46099	6.17515e-70	2788	40313
ST6GAL1	T2D	1.408	1.35549	1.46255	1.11804e-69	2788	40313
BECN1	T2D	1.40947	1.35674	1.46425	1.16044e-69	2788	40313
CPXM2	T2D	1.42056	1.36622	1.47706	1.19432e-69	2788	40313
SIGLEC10	T2D	1.4166	1.36283	1.4725	1.28366e-69	2788	40313
CD2AP	T2D	1.41188	1.35875	1.46708	1.54413e-69	2788	40313
ERMAP	T2D	1.42371	1.36887	1.48076	1.60083e-69	2788	40313
AHNAK	T2D	1.41652	1.36256	1.47262	4.05928e-69	2788	40313
ACY3	T2D	1.40925	1.3562	1.46437	9.30747e-69	2788	40313
CD5	T2D	1.40215	1.35008	1.45623	1.2937e-68	2788	40313
HSPB6	T2D	1.4705	1.4083	1.53545	1.84069e-68	2788	40313
CEMIP2	T2D	1.39877	1.34713	1.45239	1.87764e-68	2788	40313
NBN	T2D	1.39211	1.34141	1.44473	2.20577e-68	2788	40313
SEL1L	T2D	1.40907	1.35589	1.46433	2.41779e-68	2788	40313
CALB2	T2D	1.41446	1.36045	1.47061	3.04898e-68	2788	40313
CC2D1A	T2D	1.40579	1.35293	1.46071	6.04581e-68	2788	40313
SLITRK1	T2D	0.706723	0.679627	0.734899	7.95077e-68	2788	40313
ADA2	T2D	1.41563	1.36126	1.47216	8.92019e-68	2788	40313
C1RL	T2D	1.40761	1.3544	1.46291	9.90258e-68	2788	40313
EDN1	T2D	1.41489	1.36059	1.47134	1.07768e-67	2788	40313
ABL1	T2D	1.40978	1.35618	1.4655	1.49176e-67	2788	40313
LRP11	T2D	1.4047	1.35176	1.45972	2.46189e-67	2788	40313
TNFRSF13B	T2D	1.40041	1.34808	1.45479	2.85336e-67	2788	40313
THBS4	T2D	1.40314	1.3504	1.45794	2.92422e-67	2788	40313
EPHA1	T2D	1.43131	1.37441	1.49056	2.99601e-67	2788	40313
SIGLEC8	T2D	1.40853	1.35496	1.46421	3.59876e-67	2788	40313
B2M	T2D	1.42102	1.36556	1.47873	4.79447e-67	2788	40313
GLIPR1	T2D	1.4144	1.35989	1.47111	5.83334e-67	2788	40313
CCL21	T2D	1.40538	1.35208	1.46078	1.10138e-66	2788	40313
BNIP3L	T2D	1.40257	1.34956	1.45765	2.15637e-66	2788	40313
PSAP	T2D	1.41211	1.35765	1.46876	2.82419e-66	2788	40313
CTBS	T2D	1.39827	1.34569	1.4529	7.10009e-66	2788	40313
GHRL	T2D	0.713442	0.686385	0.741565	1.10256e-65	2788	40313
CCL18	T2D	1.40709	1.35309	1.46325	1.36802e-65	2788	40313
APOA1	T2D	0.7047	0.676997	0.733536	1.3823e-65	2788	40313
MNDA	T2D	1.37733	1.32771	1.4288	1.41692e-65	2788	40313
CDH15	T2D	1.4708	1.40711	1.53737	2.036e-65	2788	40313
PTH	T2D	1.40554	1.35168	1.46156	2.30833e-65	2788	40313
MMP9	T2D	1.39985	1.34681	1.45498	2.57801e-65	2788	40313
ACVRL1	T2D	1.4196	1.36354	1.47796	3.81883e-65	2788	40313
EEF1D	T2D	1.39623	1.34364	1.45087	4.14455e-65	2788	40313
CHI3L1	T2D	1.41105	1.35618	1.46813	6.07796e-65	2788	40313
LRTM2	T2D	0.711944	0.684615	0.740364	6.66516e-65	2788	40313
GAPDH	T2D	1.37519	1.32562	1.42662	7.30944e-65	2788	40313
PSME2	T2D	1.3944	1.34197	1.44888	8.00589e-65	2788	40313
SFRP4	T2D	1.39621	1.34347	1.45102	1.01871e-64	2788	40313
LRRFIP1	T2D	1.39598	1.34326	1.45077	1.097e-64	2788	40313
MMP12	T2D	1.42072	1.36418	1.47961	2.03212e-64	2788	40313
FOLR2	T2D	1.39683	1.3438	1.45195	2.9516e-64	2788	40313
ENPP6	T2D	0.717081	0.689921	0.745311	6.20023e-64	2788	40313
AGR3	T2D	1.38326	1.3321	1.4364	7.36614e-64	2788	40313
PILRA	T2D	1.39706	1.34382	1.45241	7.82734e-64	2788	40313
SFRP1	T2D	1.4038	1.34954	1.46024	8.0974e-64	2788	40313
FETUB	T2D	1.40172	1.34755	1.45807	2.7275e-63	2788	40313
PAXX	T2D	1.39295	1.34009	1.44788	2.73656e-63	2788	40313
SART1	T2D	1.37754	1.32692	1.43009	4.19749e-63	2788	40313
CTSB	T2D	0.723011	0.696115	0.750947	4.20384e-63	2788	40313
LTBP3	T2D	1.39467	1.34146	1.44999	4.67641e-63	2788	40313
GFER	T2D	1.39489	1.34162	1.45026	5.21805e-63	2788	40313
TREM2	T2D	1.40363	1.34903	1.46043	5.69741e-63	2788	40313
CLSTN3	T2D	1.38368	1.33204	1.43732	7.16657e-63	2788	40313
MMP8	T2D	1.38999	1.3374	1.44464	7.31592e-63	2788	40313
CXCL13	T2D	1.38545	1.33352	1.4394	8.41267e-63	2788	40313
PALM	T2D	1.40012	1.34597	1.45645	8.94811e-63	2788	40313
ART3	T2D	0.711699	0.683881	0.740648	9.57463e-63	2788	40313
HDGFL2	T2D	1.37901	1.32802	1.43196	9.98222e-63	2788	40313
TNF	T2D	1.39359	1.3403	1.449	1.70008e-62	2788	40313
CAPG	T2D	1.38667	1.33437	1.44103	2.37647e-62	2788	40313
LAMP2	T2D	1.37938	1.32807	1.43268	4.27585e-62	2788	40313
RPL14	T2D	1.37036	1.32036	1.42224	5.32014e-62	2788	40313
COL18A1	T2D	1.40247	1.34755	1.45963	7.54785e-62	2788	40313
GPR37	T2D	1.39371	1.34012	1.44945	7.89283e-62	2788	40313
TOP2B	T2D	1.37478	1.32403	1.42748	9.13688e-62	2788	40313
CDHR5	T2D	1.38057	1.32882	1.43433	1.71272e-61	2788	40313
IFNGR2	T2D	1.37549	1.3245	1.42844	1.79488e-61	2788	40313
FASLG	T2D	0.714245	0.686265	0.743365	3.36016e-61	2788	40313
LBP	T2D	1.37558	1.32446	1.42867	3.45158e-61	2788	40313
NAMPT	T2D	1.36953	1.31932	1.42165	3.52585e-61	2788	40313
TNFRSF11B	T2D	1.41539	1.35813	1.47508	4.6478e-61	2788	40313
EIF4EBP1	T2D	1.38023	1.32834	1.43415	4.93206e-61	2788	40313
EPO	T2D	1.37915	1.32732	1.433	8.49644e-61	2788	40313
AZU1	T2D	1.37402	1.32288	1.42715	1.44844e-60	2788	40313
TXNRD1	T2D	1.37809	1.32628	1.43192	1.78757e-60	2788	40313
ITGA11	T2D	0.726059	0.698792	0.754389	2.18825e-60	2788	40313
GIGYF2	T2D	1.38779	1.33444	1.44327	2.42893e-60	2788	40313
IGSF8	T2D	1.37873	1.32673	1.43276	2.8827e-60	2788	40313
CDH1	T2D	1.38274	1.32994	1.43764	7.94607e-60	2788	40313
CWC15	T2D	1.36207	1.31233	1.4137	1.36956e-59	2788	40313
IL13RA1	T2D	1.36593	1.31558	1.4182	1.50056e-59	2788	40313
CFD	T2D	1.38064	1.32803	1.43534	1.57277e-59	2788	40313
IQGAP2	T2D	1.37517	1.32338	1.42899	1.74815e-59	2788	40313
P4HB	T2D	1.37109	1.3199	1.42426	1.98237e-59	2788	40313
GBP1	T2D	1.3684	1.31756	1.42121	2.87684e-59	2788	40313
ANGPTL4	T2D	1.37834	1.32589	1.43287	4.22456e-59	2788	40313
MFGE8	T2D	1.37083	1.31942	1.42425	7.89565e-59	2788	40313
HHEX	T2D	1.37019	1.31887	1.42351	8.18165e-59	2788	40313
ALDH3A1	T2D	1.38179	1.32858	1.43713	1.34617e-58	2788	40313
TNFRSF14	T2D	1.38227	1.32897	1.4377	1.42123e-58	2788	40313
IGLC2	T2D	1.3709	1.31936	1.42446	1.46436e-58	2788	40313
CA6	T2D	0.724161	0.696183	0.753262	5.29637e-58	2788	40313
QDPR	T2D	1.36976	1.31812	1.42343	6.08231e-58	2788	40313
TCTN3	T2D	1.36861	1.31695	1.42229	1.59528e-57	2788	40313
ECHDC3	T2D	1.36513	1.31389	1.41836	2.99901e-57	2788	40313
CRH	T2D	0.733362	0.705929	0.761862	3.21654e-57	2788	40313
OPTC	T2D	0.727866	0.699962	0.756882	4.186e-57	2788	40313
CLMP	T2D	1.39566	1.33954	1.45412	4.40493e-57	2788	40313
SPON1	T2D	1.38453	1.3301	1.44118	6.15804e-57	2788	40313
SMTN	T2D	1.37229	1.31969	1.42698	9.78948e-57	2788	40313
CALCA	T2D	1.44443	1.38016	1.51168	1.75372e-56	2788	40313
CR1	T2D	1.35192	1.30234	1.4034	2.46081e-56	2788	40313
AIFM1	T2D	1.35493	1.30474	1.40706	4.83906e-56	2788	40313
TGFB1	T2D	1.36229	1.31091	1.41568	5.65621e-56	2788	40313
SCPEP1	T2D	1.36166	1.31032	1.41501	7.72336e-56	2788	40313
IFNLR1	T2D	1.35893	1.30799	1.41184	8.59155e-56	2788	40313
CD83	T2D	1.36494	1.31305	1.41889	9.02577e-56	2788	40313
TNFSF13B	T2D	1.36529	1.31331	1.41932	1.07581e-55	2788	40313
NFX1	T2D	1.35231	1.30237	1.40418	1.13968e-55	2788	40313
ZNRD2	T2D	1.36601	1.31387	1.42022	1.33163e-55	2788	40313
WWP2	T2D	1.35674	1.30596	1.4095	2.26344e-55	2788	40313
MARCO	T2D	1.35741	1.30637	1.41044	4.73342e-55	2788	40313
BAG4	T2D	1.35359	1.30313	1.406	5.35966e-55	2788	40313
GZMA	T2D	1.35068	1.3006	1.40268	7.79649e-55	2788	40313
ADAM8	T2D	1.35344	1.30292	1.40591	8.02273e-55	2788	40313
AMBP	T2D	1.37663	1.32234	1.43315	1.18533e-54	2788	40313
TFRC	T2D	1.35648	1.3054	1.40957	1.21325e-54	2788	40313
CLUL1	T2D	0.734007	0.70592	0.763211	2.03648e-54	2788	40313
APCS	T2D	1.38149	1.32626	1.43902	2.40943e-54	2788	40313
PTPRB	T2D	1.35862	1.30705	1.41222	2.46147e-54	2788	40313
FSTL1	T2D	1.35187	1.30135	1.40435	2.76999e-54	2788	40313
VMO1	T2D	1.35238	1.30168	1.40505	4.35379e-54	2788	40313
CDA	T2D	1.35326	1.30234	1.40616	6.40996e-54	2788	40313
CEBPB	T2D	1.35217	1.30125	1.40508	1.51482e-53	2788	40313
HEXIM1	T2D	1.35333	1.30222	1.40645	1.56502e-53	2788	40313
CCN5	T2D	1.38808	1.33133	1.44724	1.66247e-53	2788	40313
GAST	T2D	1.34896	1.2985	1.40137	1.89493e-53	2788	40313
CD27	T2D	1.3573	1.3055	1.41115	1.96648e-53	2788	40313
OMG	T2D	0.736695	0.708542	0.765967	2.56169e-53	2788	40313
PKD2	T2D	1.34814	1.29773	1.40051	2.87618e-53	2788	40313
TFF1	T2D	1.35439	1.30296	1.40786	3.1487e-53	2788	40313
EIF4G1	T2D	1.35019	1.29936	1.403	4.30945e-53	2788	40313
WASHC3	T2D	1.35258	1.30133	1.40584	5.23451e-53	2788	40313
RNASET2	T2D	1.35747	1.30539	1.41163	6.38147e-53	2788	40313
SERPINA7	T2D	1.34904	1.29829	1.40178	7.25678e-53	2788	40313
AKR7L	T2D	1.34991	1.29901	1.4028	7.46766e-53	2788	40313
CCN3	T2D	1.37655	1.3212	1.43421	1.32546e-52	2788	40313
GRPEL1	T2D	1.34806	1.29732	1.40078	1.46162e-52	2788	40313
RRM2	T2D	1.33684	1.2879	1.38764	1.5083e-52	2788	40313
GRN	T2D	1.34435	1.29416	1.39647	1.78033e-52	2788	40313
FGA	T2D	1.35227	1.30077	1.40581	2.15771e-52	2788	40313
SCAMP3	T2D	1.3473	1.29659	1.4	2.26467e-52	2788	40313
TNFSF12	T2D	0.743025	0.715154	0.771981	2.32412e-52	2788	40313
LAMB1	T2D	1.34332	1.29322	1.39536	2.63477e-52	2788	40313
PRKRA	T2D	1.34343	1.29329	1.39551	2.86973e-52	2788	40313
FLT4	T2D	1.34067	1.29093	1.39231	3.51765e-52	2788	40313
MOG	T2D	0.732978	0.704171	0.762963	4.40939e-52	2788	40313
NFKBIE	T2D	1.34299	1.29283	1.39509	4.42594e-52	2788	40313
CHCHD6	T2D	1.34984	1.29852	1.4032	5.72188e-52	2788	40313
TNIP1	T2D	1.34237	1.29222	1.39446	6.79055e-52	2788	40313
CD22	T2D	1.33955	1.28957	1.39147	2.62606e-51	2788	40313
CEP85	T2D	1.34846	1.29703	1.40194	2.67806e-51	2788	40313
CCL19	T2D	1.33931	1.28936	1.39119	2.74769e-51	2788	40313
PPP1R9B	T2D	1.3476	1.29627	1.40096	3.14198e-51	2788	40313
CD8A	T2D	1.33104	1.28229	1.38165	5.35938e-51	2788	40313
GPRC5C	T2D	1.33471	1.28532	1.38601	6.80548e-51	2788	40313
RNASE3	T2D	1.33577	1.28605	1.38741	1.35786e-50	2788	40313
DHPS	T2D	1.3335	1.28415	1.38474	1.37005e-50	2788	40313
RNF149	T2D	1.34751	1.29585	1.40122	1.45002e-50	2788	40313
NECTIN2	T2D	1.34601	1.29459	1.39948	1.54706e-50	2788	40313
TBC1D5	T2D	1.33583	1.28594	1.38766	2.87234e-50	2788	40313
C7	T2D	1.35668	1.30335	1.41219	2.92832e-50	2788	40313
TFF2	T2D	1.34618	1.29456	1.39986	3.28183e-50	2788	40313
KLF4	T2D	1.33645	1.2864	1.38844	3.60568e-50	2788	40313
ACP5	T2D	1.3457	1.29409	1.39936	4.39204e-50	2788	40313
NIT2	T2D	1.33556	1.28556	1.3875	5.77874e-50	2788	40313
CEACAM8	T2D	1.34348	1.29217	1.39683	5.92792e-50	2788	40313
PDCD5	T2D	1.33505	1.28507	1.38697	7.62363e-50	2788	40313
CRLF1	T2D	1.35025	1.29765	1.40498	1.23376e-49	2788	40313
SLAMF8	T2D	1.33822	1.2876	1.39084	1.31351e-49	2788	40313
BCL2L15	T2D	1.33186	1.28226	1.38337	1.47027e-49	2788	40313
MEP1A	T2D	1.34155	1.29031	1.39482	1.73493e-49	2788	40313
INHBB	T2D	1.34809	1.29575	1.40254	1.84521e-49	2788	40313
CLEC4D	T2D	1.33872	1.28789	1.39156	2.27477e-49	2788	40313
LPCAT2	T2D	1.32804	1.27896	1.379	2.37265e-49	2788	40313
PSME1	T2D	1.33525	1.28497	1.38749	2.52016e-49	2788	40313
IL1R2	T2D	1.33271	1.28274	1.38463	4.13671e-49	2788	40313
GLO1	T2D	1.32897	1.2796	1.38026	4.61715e-49	2788	40313
LECT2	T2D	1.3853	1.32646	1.44676	5.05633e-49	2788	40313
CCN4	T2D	1.33644	1.28581	1.38907	5.06823e-49	2788	40313
KIF1C	T2D	1.33028	1.28063	1.38185	5.82491e-49	2788	40313
AZI2	T2D	1.33622	1.28553	1.38891	7.66159e-49	2788	40313
PLEKHO1	T2D	1.33625	1.28544	1.38906	1.23107e-48	2788	40313
SGSH	T2D	1.32581	1.2767	1.37682	1.49187e-48	2788	40313
ENAH	T2D	1.3291	1.2794	1.38074	1.81113e-48	2788	40313
PCOLCE	T2D	1.34104	1.28934	1.39482	1.84339e-48	2788	40313
CCDC80	T2D	1.36262	1.30725	1.42035	2.1979e-48	2788	40313
TDRKH	T2D	1.33492	1.28417	1.38767	2.51253e-48	2788	40313
VTI1A	T2D	1.33421	1.28357	1.38685	2.62414e-48	2788	40313
PTPRC	T2D	1.324	1.275	1.37489	3.4636e-48	2788	40313
PLSCR3	T2D	1.33213	1.28167	1.38458	5.39143e-48	2788	40313
CKAP4	T2D	1.33933	1.28757	1.39317	7.92989e-48	2788	40313
LY96	T2D	1.32696	1.27724	1.37862	9.31711e-48	2788	40313
SELPLG	T2D	1.32598	1.27642	1.37746	9.35767e-48	2788	40313
CHRDL2	T2D	1.34298	1.29055	1.39755	1.01132e-47	2788	40313
GDNF	T2D	1.33315	1.28235	1.38596	1.07842e-47	2788	40313
ASAH1	T2D	1.32311	1.27399	1.37413	1.137e-47	2788	40313
PILRB	T2D	1.32631	1.27646	1.37811	2.55847e-47	2788	40313
NACC1	T2D	1.32349	1.27408	1.37482	3.03323e-47	2788	40313
CDC27	T2D	1.32532	1.27559	1.377	3.24218e-47	2788	40313
DNAJB2	T2D	1.32392	1.27436	1.37541	4.23526e-47	2788	40313
MAMDC2	T2D	1.33187	1.28097	1.3848	4.23745e-47	2788	40313
SERPINA12	T2D	1.32426	1.27464	1.37582	4.29383e-47	2788	40313
PSMG3	T2D	1.32379	1.27415	1.37537	6.49396e-47	2788	40313
CAMSAP1	T2D	1.33077	1.27993	1.38364	7.26349e-47	2788	40313
CST7	T2D	1.31453	1.26642	1.36447	7.31215e-47	2788	40313
CD79B	T2D	1.32863	1.27802	1.38124	1.21193e-46	2788	40313
SRPK2	T2D	1.3223	1.27269	1.37383	1.61774e-46	2788	40313
SEMA7A	T2D	1.32579	1.27553	1.37803	2.09618e-46	2788	40313
FAM3C	T2D	1.3375	1.28524	1.39188	2.14791e-46	2788	40313
AP1G2	T2D	1.3246	1.27452	1.37665	2.33459e-46	2788	40313
PTPRK	T2D	1.31577	1.26717	1.36623	2.47091e-46	2788	40313
CD302	T2D	1.34254	1.28931	1.39797	3.35286e-46	2788	40313
HSPA1A	T2D	1.317	1.26797	1.36791	6.22567e-46	2788	40313
MASP1	T2D	1.31932	1.26989	1.37067	6.43597e-46	2788	40313
TRIM24	T2D	1.31675	1.26771	1.36768	7.93194e-46	2788	40313
TXLNA	T2D	1.32195	1.272	1.37386	8.7749e-46	2788	40313
B3GNT7	T2D	1.33142	1.27976	1.38516	1.25442e-45	2788	40313
SPINT1	T2D	1.31744	1.26815	1.36864	1.37763e-45	2788	40313
HYAL1	T2D	1.31527	1.26632	1.36611	1.55189e-45	2788	40313
MICB_MICA	T2D	1.31509	1.26615	1.36592	1.71286e-45	2788	40313
GAL	T2D	0.758013	0.72947	0.787672	1.92682e-45	2788	40313
CDC42BPB	T2D	1.3255	1.2747	1.37833	2.36008e-45	2788	40313
VEGFB	T2D	1.31948	1.2697	1.37121	2.51085e-45	2788	40313
NBL1	T2D	1.32507	1.2743	1.37786	2.81207e-45	2788	40313
ANG	T2D	1.3264	1.27529	1.37955	4.33443e-45	2788	40313
SH3GLB2	T2D	1.31233	1.2636	1.36293	5.08069e-45	2788	40313
MATN3	T2D	0.759507	0.730945	0.789186	6.19414e-45	2788	40313
SMOC2	T2D	1.34138	1.28756	1.39743	6.74903e-45	2788	40313
PVR	T2D	1.31134	1.26271	1.36185	6.85526e-45	2788	40313
NPY	T2D	1.32399	1.27315	1.37686	7.96431e-45	2788	40313
STX8	T2D	1.31923	1.26916	1.37126	9.38998e-45	2788	40313
MYBPC1	T2D	1.33876	1.28523	1.39451	1.26957e-44	2788	40313
RAB44	T2D	1.30754	1.25936	1.35757	1.58433e-44	2788	40313
GSR	T2D	1.3173	1.26743	1.36913	1.63877e-44	2788	40313
PEBP1	T2D	1.31561	1.26602	1.36713	1.69692e-44	2788	40313
NUDT5	T2D	1.31391	1.26458	1.36517	2.01021e-44	2788	40313
SKAP1	T2D	1.30449	1.25674	1.35406	2.41427e-44	2788	40313
CPPED1	T2D	1.31433	1.26486	1.36575	2.68076e-44	2788	40313
SDCCAG8	T2D	1.3164	1.26643	1.36835	4.64497e-44	2788	40313
LRRC25	T2D	1.30854	1.25993	1.35903	4.68804e-44	2788	40313
TDP1	T2D	1.30277	1.25513	1.35223	5.2119e-44	2788	40313
MDH1	T2D	1.31072	1.2617	1.36164	5.28055e-44	2788	40313
CD300C	T2D	1.31202	1.26274	1.36323	6.11379e-44	2788	40313
NPTXR	T2D	0.760248	0.731425	0.790206	6.28027e-44	2788	40313
PTPN1	T2D	1.31306	1.26354	1.36451	7.54989e-44	2788	40313
RBPMS2	T2D	1.31712	1.26684	1.36939	9.43036e-44	2788	40313
CFP	T2D	1.30824	1.25943	1.35895	1.2861e-43	2788	40313
CRACR2A	T2D	1.30894	1.25999	1.3598	1.40102e-43	2788	40313
XG	T2D	1.40383	1.33796	1.47295	1.62099e-43	2788	40313
FUS	T2D	1.3092	1.26016	1.36015	1.65661e-43	2788	40313
VSNL1	T2D	1.3346	1.28107	1.39036	1.92321e-43	2788	40313
TNFRSF9	T2D	1.32313	1.27159	1.37675	2.10078e-43	2788	40313
ECHS1	T2D	1.30483	1.25649	1.35504	2.16611e-43	2788	40313
NFE2	T2D	1.31454	1.26449	1.36658	2.2925e-43	2788	40313
VSTM2L	T2D	1.2993	1.25184	1.34855	2.8461e-43	2788	40313
USP25	T2D	1.30641	1.25765	1.35706	3.70914e-43	2788	40313
DSG2	T2D	0.760132	0.731027	0.790395	3.92306e-43	2788	40313
COL15A1	T2D	1.3133	1.26327	1.36532	4.92756e-43	2788	40313
FCN1	T2D	1.30873	1.25943	1.35996	6.3723e-43	2788	40313
STIP1	T2D	1.3066	1.25767	1.35743	6.44652e-43	2788	40313
IKBKG	T2D	1.31155	1.26172	1.36334	7.23002e-43	2788	40313
CFC1	T2D	1.30832	1.25904	1.35952	7.65171e-43	2788	40313
PPCDC	T2D	1.30887	1.25941	1.36028	1.1026e-42	2788	40313
DSC2	T2D	1.3162	1.2653	1.36914	1.92096e-42	2788	40313
SLMAP	T2D	1.31106	1.26097	1.36314	2.77116e-42	2788	40313
F11R	T2D	1.30554	1.25634	1.35667	3.84109e-42	2788	40313
CD28	T2D	1.30018	1.25184	1.35038	5.22179e-42	2788	40313
NCAM2	T2D	0.769093	0.740491	0.798799	5.40501e-42	2788	40313
SCRIB	T2D	1.28673	1.24071	1.33445	6.23222e-42	2788	40313
GLRX	T2D	1.30118	1.25258	1.35166	7.23027e-42	2788	40313
CD34	T2D	0.768663	0.739947	0.798494	8.61914e-42	2788	40313
EHBP1	T2D	1.3061	1.25659	1.35757	8.72873e-42	2788	40313
PPL	T2D	1.2986	1.25039	1.34867	9.49168e-42	2788	40313
TNFAIP2	T2D	1.30223	1.25337	1.35299	9.63853e-42	2788	40313
WDR46	T2D	1.29383	1.24644	1.34303	1.05533e-41	2788	40313
ZBTB16	T2D	1.30517	1.25569	1.35661	1.47273e-41	2788	40313
FCRL5	T2D	1.30981	1.25945	1.36219	1.77962e-41	2788	40313
RNF41	T2D	1.30089	1.25209	1.35158	1.89666e-41	2788	40313
DYNLT1	T2D	1.28784	1.24129	1.33613	2.40352e-41	2788	40313
PI3	T2D	1.31536	1.26391	1.3689	2.49899e-41	2788	40313
QPCT	T2D	1.29805	1.24965	1.34832	2.85683e-41	2788	40313
RABEP1	T2D	1.30138	1.25238	1.3523	2.96519e-41	2788	40313
TNFRSF4	T2D	1.31057	1.25992	1.36326	3.11967e-41	2788	40313
BCHE	T2D	1.29763	1.24924	1.34789	3.67563e-41	2788	40313
SLIT2	T2D	1.29164	1.2443	1.34078	3.86137e-41	2788	40313
KITLG	T2D	0.770057	0.741239	0.799996	4.22273e-41	2788	40313
TMSB10	T2D	1.30377	1.25424	1.35525	4.38442e-41	2788	40313
ESYT2	T2D	1.30289	1.25351	1.35423	4.61343e-41	2788	40313
STX7	T2D	1.30632	1.25622	1.35841	6.74007e-41	2788	40313
TBC1D17	T2D	1.29749	1.24894	1.34792	7.33816e-41	2788	40313
SLC27A4	T2D	1.30972	1.25898	1.36251	7.57838e-41	2788	40313
PRKAR2A	T2D	1.29766	1.249	1.34821	1.00367e-40	2788	40313
SOD1	T2D	1.29856	1.24967	1.34936	1.30235e-40	2788	40313
NSFL1C	T2D	1.29884	1.2499	1.3497	1.30417e-40	2788	40313
TCN2	T2D	1.29485	1.24662	1.34494	1.32804e-40	2788	40313
GSN	T2D	0.772597	0.74386	0.802443	1.34189e-40	2788	40313
CALCOCO1	T2D	1.30207	1.25251	1.35359	1.50957e-40	2788	40313
PSPN	T2D	1.40252	1.33443	1.47408	1.7076e-40	2788	40313
CD300A	T2D	1.29587	1.24735	1.34628	1.99035e-40	2788	40313
IL1RAP	T2D	0.771436	0.742481	0.801521	2.49012e-40	2788	40313
NPPC	T2D	1.33876	1.28237	1.39763	2.76486e-40	2788	40313
EFEMP1	T2D	1.32503	1.27114	1.3812	2.82452e-40	2788	40313
CALCOCO2	T2D	1.29561	1.24696	1.34615	3.81811e-40	2788	40313
AGER	T2D	0.769506	0.74021	0.799962	5.88134e-40	2788	40313
NRCAM	T2D	1.29977	1.25025	1.35126	6.08145e-40	2788	40313
B4GAT1	T2D	0.769971	0.740701	0.800398	6.77308e-40	2788	40313
DTYMK	T2D	1.29368	1.24519	1.34407	7.68109e-40	2788	40313
CD48	T2D	1.28936	1.24158	1.33898	9.83083e-40	2788	40313
LGMN	T2D	1.29022	1.24221	1.34009	1.29167e-39	2788	40313
TARBP2	T2D	1.2967	1.24744	1.3479	1.71422e-39	2788	40313
DSG4	T2D	0.770897	0.741503	0.801457	2.59058e-39	2788	40313
FCAR	T2D	1.28789	1.2401	1.33751	2.67381e-39	2788	40313
SPINK4	T2D	1.29989	1.24991	1.35186	2.80023e-39	2788	40313
CSF3R	T2D	1.28925	1.24115	1.33921	3.42094e-39	2788	40313
SERPINA5	T2D	1.29308	1.24424	1.34383	4.00193e-39	2788	40313
IL12RB1	T2D	1.28921	1.24106	1.33922	4.25767e-39	2788	40313
RILP	T2D	1.28915	1.24096	1.33922	5.10785e-39	2788	40313
DLL1	T2D	1.30095	1.25061	1.35333	5.19793e-39	2788	40313
MOCS2	T2D	1.29345	1.24446	1.34438	5.54807e-39	2788	40313
ADA	T2D	1.28474	1.23723	1.33406	7.80929e-39	2788	40313
KIAA0319	T2D	0.773683	0.744397	0.804122	7.97506e-39	2788	40313
PTGDS	T2D	1.31028	1.25808	1.36466	8.57612e-39	2788	40313
PDZD2	T2D	1.28922	1.24086	1.33947	9.25027e-39	2788	40313
F7	T2D	1.29189	1.24303	1.34266	9.28283e-39	2788	40313
COL3A1	T2D	1.28618	1.23835	1.33586	9.89632e-39	2788	40313
INPPL1	T2D	1.29039	1.24171	1.34098	1.32339e-38	2788	40313
ST3GAL1	T2D	0.770897	0.741222	0.80176	1.36521e-38	2788	40313
GRHPR	T2D	1.28661	1.2386	1.33649	1.45034e-38	2788	40313
GM2A	T2D	1.30155	1.25077	1.35438	1.55917e-38	2788	40313
DNPEP	T2D	1.28532	1.23744	1.33505	2.06203e-38	2788	40313
MAP2	T2D	1.28762	1.23928	1.33784	2.36702e-38	2788	40313
EPHA2	T2D	1.30729	1.25532	1.36142	2.45198e-38	2788	40313
ISM1	T2D	1.28833	1.23982	1.33874	2.78635e-38	2788	40313
FEN1	T2D	1.28109	1.23389	1.33009	2.9001e-38	2788	40313
SWAP70	T2D	1.28085	1.23369	1.32981	2.95417e-38	2788	40313
ESM1	T2D	0.773766	0.744253	0.804448	3.17074e-38	2788	40313
NUMB	T2D	1.28437	1.23653	1.33406	3.34112e-38	2788	40313
CD101	T2D	1.2817	1.23429	1.33093	4.17492e-38	2788	40313
WARS	T2D	1.28732	1.23885	1.3377	4.72195e-38	2788	40313
NUCB2	T2D	1.29008	1.24105	1.34104	5.44369e-38	2788	40313
PIKFYVE	T2D	1.28309	1.23535	1.33268	5.45564e-38	2788	40313
BACH1	T2D	1.28442	1.23642	1.33429	5.91837e-38	2788	40313
PON2	T2D	1.27919	1.23212	1.32805	6.3841e-38	2788	40313
DEFB4A_DEFB4B	T2D	1.29591	1.24576	1.34809	6.58866e-38	2788	40313
VGF	T2D	0.775274	0.745772	0.805943	7.66469e-38	2788	40313
XCL1	T2D	1.27915	1.23202	1.32808	8.19313e-38	2788	40313
LETM1	T2D	1.27908	1.23196	1.32801	8.28033e-38	2788	40313
MAN2B2	T2D	1.2822	1.23443	1.33181	1.07493e-37	2788	40313
SLITRK2	T2D	1.28574	1.2373	1.33608	1.14268e-37	2788	40313
FNTA	T2D	1.27908	1.23184	1.32813	1.27326e-37	2788	40313
AXIN1	T2D	1.28661	1.23792	1.33721	1.57684e-37	2788	40313
LILRB2	T2D	1.28098	1.2333	1.3305	1.75425e-37	2788	40313
IRAG2	T2D	1.28295	1.23489	1.33289	1.85937e-37	2788	40313
SSNA1	T2D	1.28143	1.23362	1.33109	2.05765e-37	2788	40313
GCG	T2D	1.28328	1.23512	1.33332	2.14502e-37	2788	40313
CD38	T2D	1.34874	1.28823	1.41209	2.26006e-37	2788	40313
B4GALT1	T2D	1.28884	1.23963	1.34002	2.31742e-37	2788	40313
PLIN3	T2D	1.28399	1.23564	1.33422	2.55017e-37	2788	40313
MAP3K5	T2D	1.2876	1.23858	1.33856	2.56752e-37	2788	40313
BCL2	T2D	1.2792	1.23172	1.32851	2.76007e-37	2788	40313
FCER2	T2D	1.27995	1.23232	1.32943	2.86702e-37	2788	40313
ULBP2	T2D	1.28968	1.24018	1.34116	3.56104e-37	2788	40313
S100P	T2D	1.28483	1.23617	1.33541	4.42433e-37	2788	40313
PON1	T2D	0.782671	0.753672	0.812786	4.54171e-37	2788	40313
CEP170	T2D	1.28036	1.23246	1.33012	5.59904e-37	2788	40313
TIMD4	T2D	1.27932	1.23155	1.32893	6.88762e-37	2788	40313
FKBP4	T2D	1.27687	1.22955	1.32601	7.06884e-37	2788	40313
APLP1	T2D	0.780534	0.7512	0.811013	7.86639e-37	2788	40313
ENPP2	T2D	1.3524	1.29069	1.41707	8.89145e-37	2788	40313
C7orf50	T2D	1.27463	1.2276	1.32346	1.10559e-36	2788	40313
ALCAM	T2D	1.29871	1.24717	1.35239	1.11484e-36	2788	40313
CTSL	T2D	1.28782	1.23829	1.33933	1.24737e-36	2788	40313
ADGRE1	T2D	1.27657	1.22913	1.32583	1.28502e-36	2788	40313
PTPRR	T2D	0.778245	0.748566	0.809101	1.30263e-36	2788	40313
IRAK1	T2D	1.2833	1.23449	1.33403	1.87305e-36	2788	40313
TFF3	T2D	1.29376	1.24296	1.34663	2.06129e-36	2788	40313
OLR1	T2D	1.27982	1.23163	1.3299	2.14864e-36	2788	40313
PHOSPHO1	T2D	1.29108	1.24071	1.3435	2.62389e-36	2788	40313
VEGFA	T2D	1.277	1.22921	1.32665	3.31693e-36	2788	40313
GOT1	T2D	1.27965	1.23135	1.32983	3.38633e-36	2788	40313
MTSS1	T2D	1.27806	1.23005	1.32793	3.44849e-36	2788	40313
FOLR3	T2D	1.26707	1.2211	1.31477	3.73267e-36	2788	40313
CHGB	T2D	0.777875	0.747955	0.808991	3.87382e-36	2788	40313
HSDL2	T2D	1.27182	1.22488	1.32057	5.04936e-36	2788	40313
ADGRD1	T2D	1.30717	1.25353	1.3631	5.10187e-36	2788	40313
CD200	T2D	0.782631	0.75314	0.813276	6.86082e-36	2788	40313
CDKN1A	T2D	1.27585	1.22804	1.32552	7.40122e-36	2788	40313
STAT2	T2D	1.27837	1.23007	1.32856	7.60202e-36	2788	40313
DNAJB1	T2D	1.27303	1.22568	1.32221	9.35505e-36	2788	40313
CDON	T2D	1.27992	1.2312	1.33057	1.17093e-35	2788	40313
SNX9	T2D	1.27486	1.22708	1.3245	1.23423e-35	2788	40313
EFNA1	T2D	1.28003	1.23127	1.33073	1.26333e-35	2788	40313
BANK1	T2D	1.27617	1.22811	1.3261	1.35779e-35	2788	40313
AARSD1	T2D	1.27998	1.23119	1.33072	1.44947e-35	2788	40313
TMPRSS15	T2D	1.27311	1.22555	1.32252	1.79277e-35	2788	40313
AKR1B10	T2D	1.27058	1.22349	1.31947	1.79908e-35	2788	40313
FDX1	T2D	1.26936	1.22245	1.31807	2.1988e-35	2788	40313
CORO1A	T2D	1.27386	1.22609	1.32348	2.21449e-35	2788	40313
GPR158	T2D	0.782784	0.753067	0.813673	2.54215e-35	2788	40313
TLR3	T2D	1.27165	1.22423	1.3209	2.76433e-35	2788	40313
OTUD7B	T2D	1.27738	1.22887	1.3278	2.83806e-35	2788	40313
S100A12	T2D	1.26672	1.2202	1.315	3.07756e-35	2788	40313
PHYKPL	T2D	1.27406	1.22612	1.32387	3.48711e-35	2788	40313
CIT	T2D	1.27067	1.22336	1.3198	3.59968e-35	2788	40313
MAVS	T2D	1.28043	1.23125	1.33157	3.76749e-35	2788	40313
KAZN	T2D	1.27537	1.22714	1.32549	3.94959e-35	2788	40313
PIK3IP1	T2D	1.29347	1.24176	1.34734	4.23207e-35	2788	40313
MYO9B	T2D	1.26993	1.22264	1.31904	5.30954e-35	2788	40313
GALNT10	T2D	1.27722	1.22846	1.32792	6.97477e-35	2788	40313
ATXN3	T2D	1.2717	1.22397	1.32129	7.47994e-35	2788	40313
VNN2	T2D	1.27005	1.22264	1.31931	7.56402e-35	2788	40313
PADI4	T2D	1.26388	1.21755	1.31196	1.00659e-34	2788	40313
AHSG	T2D	1.26635	1.21951	1.31498	1.14428e-34	2788	40313
NAGPA	T2D	1.26941	1.22198	1.31868	1.17371e-34	2788	40313
NPDC1	T2D	1.28359	1.2334	1.33583	1.35869e-34	2788	40313
FAM13A	T2D	1.26697	1.21996	1.31579	1.37684e-34	2788	40313
IL18BP	T2D	1.28208	1.23207	1.33412	1.87216e-34	2788	40313
GPI	T2D	1.26869	1.22123	1.318	2.04818e-34	2788	40313
C1S	T2D	1.26451	1.21781	1.31301	2.365e-34	2788	40313
CREG1	T2D	1.26365	1.21711	1.31197	2.37833e-34	2788	40313
CXCL10	T2D	1.2781	1.22878	1.3294	2.39844e-34	2788	40313
MYCBP2	T2D	1.25842	1.21283	1.30573	2.8235e-34	2788	40313
PRRT3	T2D	0.785549	0.755682	0.816597	2.93796e-34	2788	40313
REEP4	T2D	1.27354	1.225	1.324	3.26244e-34	2788	40313
DNM3	T2D	1.26989	1.22203	1.31963	3.54709e-34	2788	40313
PGD	T2D	1.26773	1.22025	1.31705	3.91443e-34	2788	40313
LGALS3	T2D	1.28128	1.23116	1.33344	4.23757e-34	2788	40313
AP3B1	T2D	1.26557	1.21844	1.31452	4.90912e-34	2788	40313
FN1	T2D	1.26502	1.21798	1.31388	5.09056e-34	2788	40313
TEK	T2D	1.26433	1.21742	1.31305	5.19708e-34	2788	40313
TRAF2	T2D	1.27113	1.22291	1.32126	5.2327e-34	2788	40313
CGREF1	T2D	1.26697	1.21948	1.31632	6.63293e-34	2788	40313
IMPACT	T2D	1.26788	1.22019	1.31743	7.0158e-34	2788	40313
SH2D1A	T2D	1.26108	1.21468	1.30926	7.58579e-34	2788	40313
CHAD	T2D	0.785184	0.755045	0.816526	9.35616e-34	2788	40313
PLA2G7	T2D	0.78914	0.759369	0.820078	1.52935e-33	2788	40313
SHMT1	T2D	1.26368	1.21654	1.31264	1.60422e-33	2788	40313
RALY	T2D	1.26143	1.21472	1.30993	1.62754e-33	2788	40313
ST13	T2D	1.26493	1.21751	1.31419	1.77571e-33	2788	40313
DNPH1	T2D	1.26438	1.21702	1.31358	2.10125e-33	2788	40313
IL2RA	T2D	1.26544	1.21787	1.31487	2.15939e-33	2788	40313
ARHGEF12	T2D	1.26721	1.21926	1.31704	2.36895e-33	2788	40313
NFKB1	T2D	1.26325	1.21603	1.3123	2.70645e-33	2788	40313
CA3	T2D	1.27227	1.22322	1.32329	3.37114e-33	2788	40313
TANK	T2D	1.26448	1.21694	1.31387	3.4302e-33	2788	40313
USP28	T2D	1.26406	1.2166	1.31337	3.53572e-33	2788	40313
GAS2	T2D	1.25824	1.21181	1.30644	4.75284e-33	2788	40313
FCGR2A	T2D	1.26015	1.21335	1.30876	4.82485e-33	2788	40313
STX6	T2D	1.26164	1.21454	1.31056	4.94254e-33	2788	40313
STC2	T2D	1.27548	1.22566	1.32733	5.19921e-33	2788	40313
OPHN1	T2D	1.26569	1.21773	1.31554	6.18423e-33	2788	40313
MYH9	T2D	1.26134	1.21419	1.31032	6.98821e-33	2788	40313
CNP	T2D	1.26075	1.21369	1.30963	7.54649e-33	2788	40313
SUGP1	T2D	1.26106	1.21391	1.31004	8.27757e-33	2788	40313
LILRA3	T2D	1.25748	1.21102	1.30573	8.46767e-33	2788	40313
SNX15	T2D	1.26393	1.21621	1.31353	8.55162e-33	2788	40313
CLEC6A	T2D	1.26266	1.21512	1.31205	1.02115e-32	2788	40313
TNN	T2D	1.25877	1.212	1.30735	1.026e-32	2788	40313
GLB1	T2D	1.26917	1.22025	1.32004	1.3808e-32	2788	40313
GIMAP8	T2D	1.25436	1.20835	1.30212	1.40223e-32	2788	40313
PIK3AP1	T2D	1.25893	1.21202	1.30767	1.45827e-32	2788	40313
HCLS1	T2D	1.25613	1.20974	1.3043	1.55054e-32	2788	40313
RABGAP1L	T2D	1.26016	1.21296	1.3092	1.65687e-32	2788	40313
BID	T2D	1.2593	1.21225	1.30817	1.73432e-32	2788	40313
SIGLEC9	T2D	1.25894	1.21194	1.30776	1.84539e-32	2788	40313
SPART	T2D	1.26254	1.21483	1.31212	1.87558e-32	2788	40313
SUMF2	T2D	1.25808	1.21122	1.30674	1.99729e-32	2788	40313
KIT	T2D	0.790743	0.760626	0.822053	2.14518e-32	2788	40313
LILRA2	T2D	1.2652	1.21688	1.31544	2.43718e-32	2788	40313
GZMH	T2D	1.26409	1.21598	1.31411	2.49493e-32	2788	40313
CHL1	T2D	0.796487	0.767018	0.827088	2.7425e-32	2788	40313
GIT1	T2D	1.26045	1.21298	1.30977	3.10976e-32	2788	40313
ANGPTL7	T2D	1.26648	1.21782	1.31708	3.11678e-32	2788	40313
OBP2B	T2D	0.759114	0.725167	0.794651	3.59841e-32	2788	40313
YOD1	T2D	1.26038	1.21288	1.30974	3.60515e-32	2788	40313
MYL4	T2D	1.26386	1.21567	1.31396	3.66004e-32	2788	40313
AP3S2	T2D	1.25672	1.20984	1.30541	4.88582e-32	2788	40313
TOMM20	T2D	1.2531	1.20687	1.3011	5.94035e-32	2788	40313
BTN2A1	T2D	1.26368	1.21532	1.31396	6.6313e-32	2788	40313
SDC1	T2D	1.26497	1.21635	1.31554	6.76757e-32	2788	40313
EIF2AK2	T2D	1.25752	1.21034	1.30654	7.57919e-32	2788	40313
FYB1	T2D	1.2579	1.21062	1.30702	8.02369e-32	2788	40313
CD40	T2D	1.25686	1.20977	1.30578	8.37893e-32	2788	40313
DAG1	T2D	1.26023	1.21247	1.30988	8.64945e-32	2788	40313
BTN3A2	T2D	1.25683	1.20968	1.30582	1.0435e-31	2788	40313
AKT1S1	T2D	1.2577	1.21035	1.3069	1.13433e-31	2788	40313
COMMD1	T2D	1.25644	1.2093	1.30543	1.29155e-31	2788	40313
TJAP1	T2D	1.25985	1.21202	1.30956	1.30443e-31	2788	40313
PRTN3	T2D	1.25169	1.20544	1.29971	1.49196e-31	2788	40313
A1BG	T2D	1.27288	1.22236	1.32549	1.67683e-31	2788	40313
ATP6V1F	T2D	1.25183	1.20545	1.3	2.04814e-31	2788	40313
PSRC1	T2D	1.25151	1.20517	1.29963	2.19005e-31	2788	40313
KLRB1	T2D	1.25811	1.21044	1.30766	2.29028e-31	2788	40313
NOS1	T2D	1.27249	1.22192	1.32516	2.42822e-31	2788	40313
RCC1	T2D	1.25231	1.20577	1.30065	2.4743e-31	2788	40313
ANXA1	T2D	1.25965	1.2116	1.3096	2.77928e-31	2788	40313
AMPD3	T2D	1.25534	1.20807	1.30446	3.58462e-31	2788	40313
SERPINH1	T2D	1.25142	1.20491	1.29972	3.76925e-31	2788	40313
KLRF1	T2D	1.26011	1.21183	1.31031	4.17257e-31	2788	40313
ITGAL	T2D	1.25129	1.20477	1.29961	4.24129e-31	2788	40313
CCT5	T2D	1.25694	1.20926	1.3065	4.65679e-31	2788	40313
MAMDC4	T2D	1.25117	1.20464	1.2995	4.71879e-31	2788	40313
ATRAID	T2D	1.25734	1.20956	1.307	4.88027e-31	2788	40313
IGFBP6	T2D	1.29557	1.24003	1.35361	5.02193e-31	2788	40313
LARP1	T2D	1.24579	1.20031	1.293	5.10523e-31	2788	40313
BOLA2_BOLA2B	T2D	1.25523	1.20784	1.30449	5.49936e-31	2788	40313
PQBP1	T2D	1.24485	1.19952	1.2919	5.75715e-31	2788	40313
NT5E	T2D	1.25174	1.20502	1.30027	5.92442e-31	2788	40313
VIT	T2D	1.28223	1.22934	1.3374	6.04398e-31	2788	40313
GASK1A	T2D	1.25052	1.204	1.29883	6.61963e-31	2788	40313
SMAD5	T2D	1.24933	1.20301	1.29743	7.48365e-31	2788	40313
CR2	T2D	1.24826	1.20213	1.29616	8.13838e-31	2788	40313
VPS53	T2D	1.25541	1.2078	1.3049	9.1268e-31	2788	40313
REG4	T2D	1.26416	1.21472	1.3156	1.08404e-30	2788	40313
LAT2	T2D	1.24815	1.20186	1.29621	1.36656e-30	2788	40313
CA2	T2D	1.25469	1.20703	1.30422	1.58144e-30	2788	40313
LRIG3	T2D	1.24969	1.203	1.2982	1.79619e-30	2788	40313
PCYT2	T2D	1.24916	1.20257	1.29756	1.84951e-30	2788	40313
INSL5	T2D	1.25877	1.21019	1.30931	2.10168e-30	2788	40313
NFATC3	T2D	1.246	1.19996	1.29381	2.37208e-30	2788	40313
TCL1A	T2D	1.24568	1.19968	1.29344	2.51803e-30	2788	40313
KRT19	T2D	1.25698	1.20868	1.30721	2.65509e-30	2788	40313
CLIP2	T2D	1.25153	1.20427	1.30065	3.17058e-30	2788	40313
ACYP1	T2D	1.25194	1.20456	1.30118	3.4955e-30	2788	40313
HSPA2	T2D	1.2516	1.20429	1.30077	3.50171e-30	2788	40313
C1R	T2D	1.24589	1.19972	1.29384	3.68787e-30	2788	40313
C1QTNF5	T2D	1.24369	1.19792	1.29121	4.21362e-30	2788	40313
UBE2L6	T2D	1.25112	1.20375	1.30035	5.49451e-30	2788	40313
UBXN1	T2D	1.24913	1.20209	1.29801	6.81447e-30	2788	40313
ATG16L1	T2D	1.24733	1.20064	1.29584	7.13528e-30	2788	40313
BLNK	T2D	1.23938	1.19425	1.28621	8.29453e-30	2788	40313
PLA2G2A	T2D	1.25513	1.20676	1.30543	9.00627e-30	2788	40313
HMCN2	T2D	1.24821	1.20122	1.29705	1.00151e-29	2788	40313
CSF3	T2D	1.24738	1.20054	1.29605	1.04454e-29	2788	40313
RCOR1	T2D	1.24051	1.19502	1.28773	1.20103e-29	2788	40313
PCDH9	T2D	1.24668	1.1999	1.29527	1.30951e-29	2788	40313
EIF2AK3	T2D	1.25274	1.20473	1.30267	1.31013e-29	2788	40313
GOLGA3	T2D	1.24242	1.1965	1.2901	1.35579e-29	2788	40313
BAG6	T2D	1.25133	1.20355	1.301	1.48586e-29	2788	40313
ERN1	T2D	1.24036	1.19482	1.28763	1.53144e-29	2788	40313
DBI	T2D	1.24761	1.20053	1.29653	1.80327e-29	2788	40313
TOR1AIP1	T2D	1.24308	1.19692	1.29103	1.85768e-29	2788	40313
IL7R	T2D	0.804957	0.775144	0.835916	1.88876e-29	2788	40313
BOLA1	T2D	1.24309	1.19689	1.29108	2.056e-29	2788	40313
ARHGEF1	T2D	1.24281	1.19667	1.29074	2.05898e-29	2788	40313
NRP1	T2D	1.24679	1.19981	1.2956	2.16245e-29	2788	40313
NGRN	T2D	1.24259	1.19647	1.2905	2.22793e-29	2788	40313
SAMD9L	T2D	1.24486	1.19827	1.29327	2.24685e-29	2788	40313
DNAJA4	T2D	1.24452	1.19793	1.29292	2.67736e-29	2788	40313
ANXA10	T2D	1.24297	1.19663	1.29111	3.24543e-29	2788	40313
VPS37A	T2D	1.24276	1.19645	1.29086	3.40146e-29	2788	40313
TFPI2	T2D	1.25406	1.20532	1.30477	4.39984e-29	2788	40313
WFDC2	T2D	1.27407	1.22112	1.32932	4.8614e-29	2788	40313
CENPF	T2D	1.24253	1.19611	1.29075	5.26044e-29	2788	40313
TACSTD2	T2D	0.805774	0.775828	0.836876	5.3549e-29	2788	40313
OSCAR	T2D	1.23964	1.19377	1.28727	5.88373e-29	2788	40313
DDHD2	T2D	1.24611	1.19882	1.29527	7.46221e-29	2788	40313
VWC2	T2D	1.25058	1.20235	1.30073	7.56238e-29	2788	40313
MYL3	T2D	1.25843	1.20857	1.31035	7.71767e-29	2788	40313
TNFSF14	T2D	1.23917	1.19328	1.28682	8.22655e-29	2788	40313
TRIM25	T2D	1.24364	1.19679	1.29233	9.12966e-29	2788	40313
SLAMF1	T2D	1.24143	1.195	1.28966	9.95627e-29	2788	40313
CRIM1	T2D	1.25323	1.20434	1.3041	1.01469e-28	2788	40313
MTDH	T2D	1.23842	1.19257	1.28603	1.13011e-28	2788	40313
FNDC1	T2D	1.23962	1.19351	1.28751	1.15662e-28	2788	40313
CD274	T2D	1.24812	1.20021	1.29794	1.27551e-28	2788	40313
BTD	T2D	1.24157	1.19499	1.28998	1.41885e-28	2788	40313
MB	T2D	1.27998	1.22533	1.33707	1.43948e-28	2788	40313
EIF4G3	T2D	1.24458	1.19733	1.29369	1.56601e-28	2788	40313
LHPP	T2D	1.24276	1.19589	1.29147	1.58183e-28	2788	40313
PSMG4	T2D	1.23991	1.19361	1.28799	1.62608e-28	2788	40313
DUT	T2D	1.23719	1.19145	1.28468	1.67094e-28	2788	40313
PACS2	T2D	1.24126	1.19467	1.28967	1.71945e-28	2788	40313
PAGR1	T2D	1.23885	1.1927	1.28678	2.02567e-28	2788	40313
DGKA	T2D	1.23819	1.19217	1.28598	2.03638e-28	2788	40313
SCRG1	T2D	1.27386	1.22033	1.32975	2.1967e-28	2788	40313
DNAJA2	T2D	1.23793	1.19193	1.2857	2.23244e-28	2788	40313
CLEC7A	T2D	1.24238	1.19544	1.29116	2.3116e-28	2788	40313
PTN	T2D	1.25407	1.20469	1.30548	2.32653e-28	2788	40313
SCGB3A2	T2D	0.806525	0.776311	0.837916	2.52374e-28	2788	40313
IPCEF1	T2D	1.23977	1.19327	1.28809	3.1134e-28	2788	40313
TXNDC5	T2D	1.24081	1.19408	1.28937	3.19167e-28	2788	40313
DNAJC6	T2D	1.23811	1.1919	1.2861	3.53797e-28	2788	40313
CAT	T2D	1.2444	1.19679	1.2939	4.43312e-28	2788	40313
NXPH3	T2D	0.806398	0.776022	0.837964	4.5865e-28	2788	40313
SNCA	T2D	1.23479	1.18918	1.28216	4.71256e-28	2788	40313
SLC9A3R2	T2D	1.23974	1.19308	1.28823	4.8471e-28	2788	40313
USP8	T2D	1.23977	1.19308	1.28829	5.11292e-28	2788	40313
PECAM1	T2D	1.24041	1.19357	1.28908	5.26164e-28	2788	40313
RAB11FIP3	T2D	1.24139	1.19432	1.29031	5.62323e-28	2788	40313
PPP1R12A	T2D	1.23617	1.19016	1.28397	6.3435e-28	2788	40313
HNRNPK	T2D	1.23668	1.19053	1.28462	6.86696e-28	2788	40313
GPR15L	T2D	1.248	1.19947	1.2985	6.92695e-28	2788	40313
CIAPIN1	T2D	1.23842	1.19187	1.28679	7.47628e-28	2788	40313
DKK4	T2D	1.24217	1.19483	1.29138	7.49123e-28	2788	40313
PODXL2	T2D	0.80972	0.779656	0.840943	7.93912e-28	2788	40313
XIAP	T2D	1.24019	1.19324	1.28898	7.98419e-28	2788	40313
PRUNE2	T2D	1.23212	1.18685	1.27912	8.41611e-28	2788	40313
CCL4	T2D	1.23817	1.1915	1.28668	1.19715e-27	2788	40313
PDLIM7	T2D	1.23968	1.19266	1.28855	1.28763e-27	2788	40313
SMAD1	T2D	1.23535	1.18919	1.28331	1.48371e-27	2788	40313
SIRPB1	T2D	1.23543	1.18914	1.28353	1.97642e-27	2788	40313
MEGF9	T2D	1.2392	1.19211	1.28816	1.99647e-27	2788	40313
SIL1	T2D	1.23234	1.18667	1.27977	2.14567e-27	2788	40313
FLRT2	T2D	1.23481	1.18862	1.2828	2.16985e-27	2788	40313
ERP44	T2D	1.23789	1.191	1.28662	2.41831e-27	2788	40313
CNTN5	T2D	0.803181	0.771907	0.835722	2.88698e-27	2788	40313
PLA2G1B	T2D	0.807971	0.777338	0.839811	2.99585e-27	2788	40313
FUCA1	T2D	1.2289	1.18381	1.27571	3.16863e-27	2788	40313
PCDH17	T2D	1.23667	1.1899	1.28529	3.5173e-27	2788	40313
YES1	T2D	1.23288	1.18686	1.28069	4.0354e-27	2788	40313
TNFRSF10C	T2D	1.23109	1.18543	1.27851	4.18817e-27	2788	40313
STK11	T2D	1.23233	1.18639	1.28004	4.31969e-27	2788	40313
DEFA1_DEFA1B	T2D	1.23277	1.18673	1.2806	4.51796e-27	2788	40313
IDO1	T2D	1.23789	1.19075	1.28689	4.60774e-27	2788	40313
EVI5	T2D	1.23165	1.18583	1.27925	4.73909e-27	2788	40313
SAA4	T2D	1.23155	1.18574	1.27912	4.79822e-27	2788	40313
ATXN2L	T2D	1.23097	1.18528	1.27842	4.8863e-27	2788	40313
CPE	T2D	0.815019	0.785221	0.845949	5.1295e-27	2788	40313
LATS1	T2D	1.23081	1.18506	1.27832	6.23273e-27	2788	40313
MICALL2	T2D	1.23665	1.18962	1.28553	6.73148e-27	2788	40313
DDX58	T2D	1.22918	1.18371	1.27638	7.25712e-27	2788	40313
AHCY	T2D	1.23475	1.18804	1.2833	8.41369e-27	2788	40313
SKAP2	T2D	1.23367	1.18711	1.28206	1.0412e-26	2788	40313
TXN	T2D	1.23064	1.18466	1.2784	1.21506e-26	2788	40313
SAT2	T2D	1.22768	1.18229	1.27481	1.36837e-26	2788	40313
ASPSCR1	T2D	1.23277	1.18627	1.28108	1.43126e-26	2788	40313
ATP6V1G1	T2D	1.22941	1.1836	1.27701	1.59712e-26	2788	40313
NFAT5	T2D	1.23054	1.18446	1.27841	1.67507e-26	2788	40313
TRIM58	T2D	1.22996	1.18395	1.27776	1.93121e-26	2788	40313
TRIM5	T2D	1.23031	1.1841	1.27833	2.65425e-26	2788	40313
NFATC1	T2D	1.23189	1.18531	1.2803	2.85622e-26	2788	40313
FCRL1	T2D	1.22772	1.18188	1.27534	4.22488e-26	2788	40313
DSCAM	T2D	1.22825	1.18229	1.27599	4.25982e-26	2788	40313
DNAJC9	T2D	1.22941	1.18316	1.27746	4.68168e-26	2788	40313
PIBF1	T2D	1.22739	1.18157	1.27499	4.81267e-26	2788	40313
GCC1	T2D	1.22926	1.18303	1.27729	4.83235e-26	2788	40313
PRKAB1	T2D	1.22808	1.18211	1.27584	4.86976e-26	2788	40313
MATN2	T2D	1.23206	1.18522	1.28075	4.91996e-26	2788	40313
MYBPC2	T2D	1.23741	1.1894	1.28737	5.10328e-26	2788	40313
MAP2K1	T2D	1.22908	1.18287	1.2771	5.17403e-26	2788	40313
CCL14	T2D	1.23108	1.18443	1.27958	5.24564e-26	2788	40313
PARK7	T2D	1.22974	1.18334	1.27795	5.65604e-26	2788	40313
EGFR	T2D	0.811207	0.780231	0.843414	6.09577e-26	2788	40313
PPP3R1	T2D	1.23239	1.18531	1.28134	7.49083e-26	2788	40313
DCTN1	T2D	1.23095	1.18418	1.27958	7.55733e-26	2788	40313
UROD	T2D	1.22773	1.18162	1.27564	8.3028e-26	2788	40313
ATG4A	T2D	1.22731	1.18126	1.27516	8.85131e-26	2788	40313
NEXN	T2D	1.22858	1.18224	1.27674	9.28401e-26	2788	40313
ZBP1	T2D	1.22436	1.17891	1.27156	9.77645e-26	2788	40313
OGA	T2D	1.22772	1.18154	1.27571	9.82174e-26	2788	40313
AMOTL2	T2D	1.22065	1.17601	1.26699	9.82825e-26	2788	40313
AK1	T2D	1.23004	1.18331	1.27863	1.11348e-25	2788	40313
TF	T2D	1.22728	1.18114	1.27522	1.13278e-25	2788	40313
LMNB1	T2D	1.22279	1.17758	1.26973	1.24292e-25	2788	40313
MILR1	T2D	1.22094	1.17611	1.26749	1.35908e-25	2788	40313
SLC39A5	T2D	1.23277	1.18533	1.2821	1.42488e-25	2788	40313
CEACAM21	T2D	1.22305	1.1777	1.27014	1.53385e-25	2788	40313
LRRC59	T2D	1.22245	1.17718	1.26946	1.76043e-25	2788	40313
CAMKK1	T2D	1.22322	1.17778	1.27041	1.76328e-25	2788	40313
CTSH	T2D	1.22275	1.17736	1.26989	2.00589e-25	2788	40313
CDC26	T2D	1.22942	1.18257	1.27813	2.0424e-25	2788	40313
CRELD2	T2D	1.22465	1.17882	1.27226	2.13014e-25	2788	40313
OGFR	T2D	1.23371	1.18582	1.28353	2.56388e-25	2788	40313
IL19	T2D	1.22695	1.18053	1.27519	2.62976e-25	2788	40313
PLG	T2D	1.22568	1.17952	1.27365	2.7717e-25	2788	40313
STAMBP	T2D	1.22443	1.17848	1.27217	3.21116e-25	2788	40313
ADAM9	T2D	1.22768	1.18099	1.27621	3.40984e-25	2788	40313
MYDGF	T2D	1.22517	1.17903	1.27312	3.4388e-25	2788	40313
CLSTN2	T2D	1.22778	1.18105	1.27636	3.60185e-25	2788	40313
TAFA5	T2D	1.2297	1.18252	1.27876	3.82797e-25	2788	40313
CLEC4A	T2D	0.816697	0.785986	0.848607	3.99488e-25	2788	40313
CEP43	T2D	1.22183	1.17619	1.26924	6.00957e-25	2788	40313
SCG3	T2D	0.817681	0.786972	0.849588	6.6146e-25	2788	40313
DLK1	T2D	1.22257	1.17661	1.27033	8.83694e-25	2788	40313
NEDD4L	T2D	1.22069	1.17509	1.26807	1.01502e-24	2788	40313
FOXJ3	T2D	1.21949	1.17415	1.26659	1.0291e-24	2788	40313
IL12A_IL12B	T2D	1.22333	1.17712	1.27135	1.05843e-24	2788	40313
SARG	T2D	1.22127	1.17544	1.26888	1.25987e-24	2788	40313
IL12B	T2D	1.22266	1.17646	1.27067	1.47106e-24	2788	40313
BLVRB	T2D	1.22245	1.17627	1.27043	1.53934e-24	2788	40313
HMOX2	T2D	1.21698	1.172	1.26369	1.62518e-24	2788	40313
OMD	T2D	0.812343	0.780581	0.845397	1.73075e-24	2788	40313
LGALS8	T2D	1.22061	1.17474	1.26827	1.96813e-24	2788	40313
SLAMF6	T2D	1.21684	1.17178	1.26364	2.10097e-24	2788	40313
MCAM	T2D	0.814143	0.782566	0.846995	2.2523e-24	2788	40313
S100A13	T2D	1.22209	1.17583	1.27017	2.26925e-24	2788	40313
CHRDL1	T2D	1.24691	1.19504	1.30103	2.44907e-24	2788	40313
KLRD1	T2D	1.22143	1.17527	1.2694	2.52169e-24	2788	40313
SERPINA9	T2D	1.21794	1.17254	1.2651	2.65999e-24	2788	40313
MFAP4	T2D	1.22537	1.17831	1.27432	2.66719e-24	2788	40313
NAGK	T2D	1.22323	1.17656	1.27175	3.22318e-24	2788	40313
PGLYRP1	T2D	1.22048	1.17441	1.26834	3.29132e-24	2788	40313
SPINK1	T2D	1.22724	1.17955	1.27687	4.28885e-24	2788	40313
CEP20	T2D	1.21577	1.17061	1.26267	4.69109e-24	2788	40313
GLOD4	T2D	1.21985	1.17376	1.26774	4.81914e-24	2788	40313
BCAT1	T2D	1.2186	1.17267	1.26634	6.46317e-24	2788	40313
TRIAP1	T2D	1.21821	1.17227	1.26595	8.05895e-24	2788	40313
CD276	T2D	1.22602	1.17828	1.27568	8.55493e-24	2788	40313
SIAE	T2D	1.2181	1.17211	1.2659	9.52053e-24	2788	40313
CASP1	T2D	1.21478	1.16953	1.26179	9.69577e-24	2788	40313
PBXIP1	T2D	1.22152	1.17475	1.27016	9.75773e-24	2788	40313
LRPAP1	T2D	1.21671	1.17098	1.26423	1.06982e-23	2788	40313
METAP2	T2D	1.21377	1.16863	1.26066	1.26809e-23	2788	40313
USO1	T2D	1.21568	1.1701	1.26303	1.27493e-23	2788	40313
FCGR2B	T2D	1.21277	1.16778	1.25949	1.49012e-23	2788	40313
BIN2	T2D	1.21775	1.17161	1.2657	1.5797e-23	2788	40313
BPIFA2	T2D	0.824081	0.793383	0.855968	1.69992e-23	2788	40313
IGBP1	T2D	1.21352	1.16824	1.26056	1.96811e-23	2788	40313
YWHAQ	T2D	1.21459	1.16906	1.26189	2.00251e-23	2788	40313
SMPD1	T2D	1.2138	1.16843	1.26092	2.07216e-23	2788	40313
CLEC4G	T2D	1.21148	1.16655	1.25813	2.50334e-23	2788	40313
CXCL17	T2D	1.24118	1.1894	1.2952	2.81678e-23	2788	40313
TYMP	T2D	1.21524	1.16938	1.26289	2.98373e-23	2788	40313
TMPRSS5	T2D	0.825864	0.795259	0.857646	3.06449e-23	2788	40313
SIGLEC6	T2D	1.21317	1.16777	1.26035	3.12237e-23	2788	40313
MARS1	T2D	1.21452	1.1688	1.26203	3.1824e-23	2788	40313
CD63	T2D	1.2129	1.16751	1.26007	3.51726e-23	2788	40313
SLC16A1	T2D	1.21037	1.16542	1.25705	4.69724e-23	2788	40313
CANT1	T2D	1.21317	1.16758	1.26054	4.71657e-23	2788	40313
OLFM4	T2D	1.21557	1.16941	1.26355	4.94591e-23	2788	40313
TGFBI	T2D	1.21396	1.16815	1.26157	5.15857e-23	2788	40313
LCN2	T2D	1.21818	1.1714	1.26683	5.18794e-23	2788	40313
DBN1	T2D	1.21455	1.16853	1.26239	6.10194e-23	2788	40313
HAGH	T2D	1.21716	1.17053	1.26565	6.26619e-23	2788	40313
ECI2	T2D	1.20628	1.16213	1.25211	6.29529e-23	2788	40313
LRRN1	T2D	0.826536	0.795764	0.858499	7.46301e-23	2788	40313
ORM1	T2D	1.20958	1.1646	1.2563	7.5492e-23	2788	40313
RBP2	T2D	1.20995	1.16486	1.25679	8.00289e-23	2788	40313
TNFRSF13C	T2D	1.20852	1.16374	1.25502	8.21111e-23	2788	40313
RFC4	T2D	1.20866	1.16381	1.25523	8.88933e-23	2788	40313
LAMP1	T2D	1.2095	1.16445	1.25628	9.05047e-23	2788	40313
LAP3	T2D	1.20994	1.16477	1.25685	9.38241e-23	2788	40313
LONP1	T2D	1.20729	1.16273	1.25357	9.54743e-23	2788	40313
FARSA	T2D	1.20591	1.16165	1.25186	9.77179e-23	2788	40313
COL5A1	T2D	1.21221	1.1665	1.25971	9.9026e-23	2788	40313
MTSS2	T2D	1.2083	1.16348	1.25485	1.00793e-22	2788	40313
TIE1	T2D	1.21001	1.16479	1.25699	1.02962e-22	2788	40313
AKR1C4	T2D	1.20678	1.16229	1.25297	1.0524e-22	2788	40313
PTGES2	T2D	1.2095	1.16436	1.25639	1.11606e-22	2788	40313
PTH1R	T2D	1.20803	1.16321	1.25458	1.1677e-22	2788	40313
GMPR2	T2D	1.20926	1.16407	1.25621	1.39619e-22	2788	40313
SEZ6L	T2D	0.822919	0.791382	0.855713	1.43506e-22	2788	40313
CPQ	T2D	1.20747	1.16265	1.25403	1.54847e-22	2788	40313
BRAP	T2D	1.20871	1.16355	1.25562	1.7224e-22	2788	40313
SUSD5	T2D	0.813998	0.780966	0.848427	2.10221e-22	2788	40313
LEO1	T2D	1.20426	1.16001	1.25019	2.21098e-22	2788	40313
ASS1	T2D	1.21959	1.17179	1.26934	2.22385e-22	2788	40313
TIGAR	T2D	1.20741	1.16237	1.25421	2.59199e-22	2788	40313
TRIM21	T2D	1.21382	1.16722	1.26229	2.99975e-22	2788	40313
PREB	T2D	1.20605	1.16122	1.25261	3.20399e-22	2788	40313
RAB6A	T2D	0.825481	0.794075	0.858128	3.28643e-22	2788	40313
ARSB	T2D	1.20702	1.1619	1.25389	3.68974e-22	2788	40313
PSMD9	T2D	1.20822	1.16281	1.25541	3.80296e-22	2788	40313
ABCA2	T2D	1.20751	1.16221	1.25457	4.18609e-22	2788	40313
SYTL4	T2D	1.20768	1.16235	1.25479	4.19603e-22	2788	40313
ADAMTS8	T2D	0.829766	0.798941	0.861781	4.39509e-22	2788	40313
PFKFB2	T2D	1.20514	1.16036	1.25166	4.55482e-22	2788	40313
FKBPL	T2D	1.20582	1.16086	1.25253	4.77207e-22	2788	40313
RETN	T2D	1.20688	1.16166	1.25387	4.95146e-22	2788	40313
CXADR	T2D	1.20825	1.1627	1.25558	4.99547e-22	2788	40313
CEACAM16	T2D	1.20759	1.16219	1.25477	5.08676e-22	2788	40313
SNAP23	T2D	1.20647	1.16122	1.25348	6.32385e-22	2788	40313
PKLR	T2D	1.20638	1.16113	1.2534	6.69384e-22	2788	40313
SOST	T2D	1.21751	1.16956	1.26742	7.9899e-22	2788	40313
NUDC	T2D	1.20648	1.16109	1.25363	8.3828e-22	2788	40313
WASF1	T2D	1.20874	1.16278	1.25653	9.31687e-22	2788	40313
ADAMTS16	T2D	1.2209	1.17204	1.27179	9.86879e-22	2788	40313
EBAG9	T2D	1.20283	1.1582	1.24918	1.03326e-21	2788	40313
CD99L2	T2D	1.20678	1.16122	1.25412	1.03647e-21	2788	40313
LIF	T2D	1.20088	1.15668	1.24676	1.08825e-21	2788	40313
OSMR	T2D	1.21322	1.16611	1.26223	1.12481e-21	2788	40313
GGT5	T2D	1.20773	1.1619	1.25536	1.14232e-21	2788	40313
LYPD8	T2D	1.20283	1.15814	1.24924	1.18134e-21	2788	40313
PROK1	T2D	1.28028	1.21691	1.34695	1.43439e-21	2788	40313
ANKRD54	T2D	1.19931	1.15527	1.24504	1.72044e-21	2788	40313
BLOC1S3	T2D	1.20634	1.16056	1.25393	2.05038e-21	2788	40313
BCR	T2D	1.20344	1.15831	1.25032	2.15589e-21	2788	40313
ADGRE5	T2D	1.20988	1.16322	1.25842	2.23137e-21	2788	40313
NUDT16	T2D	1.20073	1.15611	1.24707	2.84101e-21	2788	40313
DXO	T2D	1.20127	1.15652	1.24776	2.88595e-21	2788	40313
LIFR	T2D	1.20302	1.15784	1.24996	2.97535e-21	2788	40313
CACNB3	T2D	1.2024	1.15732	1.24924	3.27012e-21	2788	40313
MAPK9	T2D	1.20609	1.16012	1.25388	3.35197e-21	2788	40313
PPP1R12B	T2D	1.19439	1.15116	1.23924	3.57601e-21	2788	40313
KYAT1	T2D	1.20169	1.15669	1.24844	3.91398e-21	2788	40313
SLURP1	T2D	1.20237	1.1572	1.2493	3.95367e-21	2788	40313
DDR1	T2D	1.2048	1.15905	1.25236	3.99123e-21	2788	40313
CD46	T2D	1.20425	1.15858	1.25171	4.37246e-21	2788	40313
CBLN4	T2D	1.19794	1.15376	1.2438	4.44976e-21	2788	40313
STX16	T2D	1.19846	1.15414	1.24448	4.65463e-21	2788	40313
ILKAP	T2D	1.19779	1.15362	1.24364	4.69289e-21	2788	40313
MIF	T2D	1.20067	1.15581	1.24728	4.8302e-21	2788	40313
NRP2	T2D	1.20458	1.15877	1.25221	5.06374e-21	2788	40313
CASP10	T2D	1.19961	1.15495	1.24599	5.30217e-21	2788	40313
ARHGAP45	T2D	1.2038	1.15814	1.25127	5.40707e-21	2788	40313
PPME1	T2D	1.20174	1.15654	1.24872	5.7778e-21	2788	40313
FCRLB	T2D	1.20528	1.1592	1.25318	6.12227e-21	2788	40313
CA1	T2D	1.20499	1.15898	1.25283	6.12482e-21	2788	40313
YARS1	T2D	1.19797	1.15361	1.24403	6.41725e-21	2788	40313
ITGB2	T2D	1.20746	1.16083	1.25596	6.46759e-21	2788	40313
RWDD1	T2D	1.20067	1.15561	1.2475	7.25598e-21	2788	40313
CLTA	T2D	1.19533	1.15153	1.24081	7.54845e-21	2788	40313
ANXA3	T2D	1.19711	1.15284	1.24307	8.11238e-21	2788	40313
CASC3	T2D	1.19797	1.15343	1.24422	9.279e-21	2788	40313
AMN	T2D	1.19746	1.15303	1.24361	9.63176e-21	2788	40313
PRDX3	T2D	1.19536	1.15138	1.24102	1.05581e-20	2788	40313
TNFSF8	T2D	1.19664	1.15227	1.24272	1.25788e-20	2788	40313
VAMP8	T2D	1.19556	1.15144	1.24138	1.29522e-20	2788	40313
IL1B	T2D	1.19972	1.15458	1.24663	1.3407e-20	2788	40313
FBLN2	T2D	1.2048	1.15838	1.25307	1.47044e-20	2788	40313
TBC1D23	T2D	1.20358	1.15745	1.25155	1.49927e-20	2788	40313
TBCA	T2D	1.19902	1.15394	1.24585	1.63402e-20	2788	40313
TP53	T2D	1.19531	1.15109	1.24122	1.76092e-20	2788	40313
NMI	T2D	1.19485	1.15074	1.24065	1.76822e-20	2788	40313
CNST	T2D	1.1951	1.15093	1.24097	1.76963e-20	2788	40313
CETN2	T2D	1.19785	1.1529	1.24456	2.24551e-20	2788	40313
GLYR1	T2D	1.19295	1.14915	1.23841	2.35765e-20	2788	40313
DFFA	T2D	1.19588	1.15131	1.24217	2.68174e-20	2788	40313
LACRT	T2D	0.83648	0.805345	0.868819	2.81393e-20	2788	40313
LTBR	T2D	1.20084	1.15501	1.24849	2.99147e-20	2788	40313
AMFR	T2D	1.19368	1.14953	1.23952	3.34041e-20	2788	40313
JAM2	T2D	1.20454	1.15775	1.25323	3.37222e-20	2788	40313
DAAM1	T2D	1.19509	1.15059	1.24132	3.42458e-20	2788	40313
BMP4	T2D	1.2092	1.16121	1.25917	3.75517e-20	2788	40313
SMAD2	T2D	1.19541	1.1507	1.24186	4.41472e-20	2788	40313
DNER	T2D	0.836736	0.805467	0.869219	4.61378e-20	2788	40313
GGCT	T2D	1.19391	1.14952	1.24002	4.84472e-20	2788	40313
AXL	T2D	1.19231	1.1483	1.23801	4.93811e-20	2788	40313
ICA1	T2D	1.1965	1.15146	1.24332	5.07728e-20	2788	40313
LAMP3	T2D	1.20405	1.15706	1.25295	6.09793e-20	2788	40313
CRISP2	T2D	0.818567	0.784167	0.854477	6.28487e-20	2788	40313
NFYA	T2D	1.18892	1.14561	1.23388	6.32305e-20	2788	40313
PTPRN2	T2D	0.832956	0.800883	0.866314	7.30285e-20	2788	40313
KEL	T2D	1.19706	1.15168	1.24423	7.34445e-20	2788	40313
VCAM1	T2D	1.19709	1.15171	1.24427	7.36803e-20	2788	40313
RTBDN	T2D	0.833119	0.800997	0.866531	8.96616e-20	2788	40313
CRISP3	T2D	0.839509	0.808413	0.871802	1.04691e-19	2788	40313
PTPRM	T2D	1.19441	1.14944	1.24113	1.14897e-19	2788	40313
COMT	T2D	1.19398	1.14907	1.24065	1.26606e-19	2788	40313
AKAP12	T2D	0.840571	0.809583	0.872745	1.27948e-19	2788	40313
CTSC	T2D	1.19496	1.14966	1.24204	1.66046e-19	2788	40313
SERPINE1	T2D	1.19208	1.1474	1.23849	1.97213e-19	2788	40313
DNAJB14	T2D	1.18961	1.14539	1.23555	2.64777e-19	2788	40313
AIF1	T2D	1.18824	1.14433	1.23384	2.78997e-19	2788	40313
VEGFD	T2D	0.838975	0.807345	0.871844	3.41305e-19	2788	40313
C5	T2D	1.18872	1.14458	1.23456	3.41976e-19	2788	40313
IL15	T2D	1.18818	1.14416	1.2339	3.53858e-19	2788	40313
MZT1	T2D	1.19312	1.14786	1.24017	3.60922e-19	2788	40313
ARHGAP25	T2D	1.18767	1.14375	1.23328	3.69326e-19	2788	40313
CXCL8	T2D	1.19022	1.14557	1.23659	4.336e-19	2788	40313
SPINK6	T2D	1.19651	1.15028	1.24461	4.55382e-19	2788	40313
CACYBP	T2D	1.1898	1.1452	1.23613	4.83422e-19	2788	40313
BMP6	T2D	1.18744	1.14342	1.23315	4.91098e-19	2788	40313
ADAMTS13	T2D	1.18887	1.14447	1.23498	5.10136e-19	2788	40313
DOK2	T2D	1.19071	1.1458	1.23739	5.69745e-19	2788	40313
GPC5	T2D	0.842121	0.810835	0.874615	5.80944e-19	2788	40313
HRG	T2D	1.18922	1.14463	1.23556	6.32139e-19	2788	40313
YTHDF3	T2D	1.1865	1.14256	1.23212	6.50043e-19	2788	40313
NCAM1	T2D	0.840373	0.808723	0.873261	6.75121e-19	2788	40313
ADGRE2	T2D	1.19578	1.14949	1.24393	6.8718e-19	2788	40313
FLT3LG	T2D	1.19387	1.14805	1.24151	6.94271e-19	2788	40313
RGCC	T2D	1.18726	1.14286	1.23339	1.08962e-18	2788	40313
CDHR1	T2D	1.18475	1.14096	1.23022	1.12224e-18	2788	40313
AMY2B	T2D	0.844064	0.812852	0.876475	1.1621e-18	2788	40313
BSG	T2D	1.19433	1.14809	1.24243	1.19528e-18	2788	40313
EIF4E	T2D	1.18443	1.14065	1.22989	1.27594e-18	2788	40313
PDCD1	T2D	1.18574	1.1416	1.23159	1.34131e-18	2788	40313
PDIA4	T2D	1.18615	1.14187	1.23215	1.43215e-18	2788	40313
AHSP	T2D	1.19428	1.14789	1.24256	1.60939e-18	2788	40313
DYNLT3	T2D	1.18794	1.14314	1.2345	1.63675e-18	2788	40313
LY9	T2D	1.18356	1.13982	1.22897	1.7597e-18	2788	40313
GNE	T2D	1.18453	1.14049	1.23026	1.93468e-18	2788	40313
IL1RL1	T2D	1.19948	1.15164	1.2493	1.95198e-18	2788	40313
ITGA2	T2D	0.839598	0.807378	0.873104	2.00992e-18	2788	40313
CLGN	T2D	1.18042	1.13736	1.22511	2.15089e-18	2788	40313
FGF19	T2D	0.84716	0.816247	0.879243	2.21966e-18	2788	40313
SIGLEC5	T2D	1.18414	1.14011	1.22987	2.28647e-18	2788	40313
SERPINA4	T2D	1.18441	1.1403	1.23023	2.32278e-18	2788	40313
EFCAB14	T2D	1.19362	1.14706	1.24208	2.84655e-18	2788	40313
GNLY	T2D	1.18229	1.13859	1.22767	2.92739e-18	2788	40313
KIF22	T2D	1.18199	1.13834	1.2273	3.04405e-18	2788	40313
ING1	T2D	1.1818	1.13814	1.22713	3.41095e-18	2788	40313
PZP	T2D	1.26037	1.19627	1.3279	3.64298e-18	2788	40313
SLC39A14	T2D	0.847344	0.816178	0.8797	4.56917e-18	2788	40313
IGDCC4	T2D	0.838578	0.805777	0.872713	5.24952e-18	2788	40313
PSMD1	T2D	1.18303	1.13878	1.229	5.57457e-18	2788	40313
TAB2	T2D	1.18839	1.14275	1.23586	5.76799e-18	2788	40313
TIMP2	T2D	1.18149	1.13758	1.22709	6.10034e-18	2788	40313
MINK1	T2D	1.18234	1.13813	1.22827	7.06058e-18	2788	40313
PLB1	T2D	0.841951	0.809546	0.875653	8.62225e-18	2788	40313
NUB1	T2D	1.18136	1.13726	1.22718	9.04409e-18	2788	40313
PRKG1	T2D	1.18406	1.1392	1.23069	1.00162e-17	2788	40313
PADI2	T2D	1.17773	1.13448	1.22263	1.0425e-17	2788	40313
SNAPIN	T2D	1.18492	1.1398	1.23183	1.07052e-17	2788	40313
EIF4B	T2D	1.17881	1.13525	1.22404	1.09907e-17	2788	40313
APRT	T2D	1.1807	1.13663	1.22647	1.14005e-17	2788	40313
PPP2R5A	T2D	1.17986	1.136	1.22541	1.15555e-17	2788	40313
NIT1	T2D	1.18046	1.13641	1.22622	1.23427e-17	2788	40313
LYN	T2D	1.17665	1.13353	1.22143	1.36355e-17	2788	40313
DCTN6	T2D	1.17651	1.13336	1.2213	1.50063e-17	2788	40313
C9orf40	T2D	1.18043	1.13626	1.22632	1.53113e-17	2788	40313
UBAC1	T2D	1.18192	1.13735	1.22824	1.56615e-17	2788	40313
SCT	T2D	0.851946	0.821104	0.883945	1.63433e-17	2788	40313
ERI1	T2D	1.1784	1.13464	1.22386	1.86983e-17	2788	40313
ANPEP	T2D	1.17865	1.13482	1.22419	1.89951e-17	2788	40313
AMY1A_AMY1B_AMY1C	T2D	0.850361	0.819112	0.882802	2.14567e-17	2788	40313
SIRT2	T2D	1.17835	1.13448	1.22392	2.28874e-17	2788	40313
PYY	T2D	1.18155	1.13685	1.22801	2.29114e-17	2788	40313
XRCC4	T2D	1.17756	1.13389	1.2229	2.29645e-17	2788	40313
CD200R1	T2D	1.1729	1.13043	1.21698	2.38093e-17	2788	40313
SEZ6	T2D	0.848253	0.81652	0.88122	2.67345e-17	2788	40313
CRYBB1	T2D	1.17987	1.13551	1.22596	2.694e-17	2788	40313
ANGPTL3	T2D	0.838726	0.805228	0.873617	2.73885e-17	2788	40313
SLAMF7	T2D	1.1769	1.1333	1.22219	2.76918e-17	2788	40313
BAG3	T2D	1.17659	1.133	1.22185	3.06796e-17	2788	40313
AMY2A	T2D	0.850652	0.819255	0.883252	3.45837e-17	2788	40313
CD244	T2D	1.17642	1.13281	1.22171	3.46085e-17	2788	40313
SORT1	T2D	1.17824	1.13415	1.22404	3.46224e-17	2788	40313
GAS6	T2D	1.18202	1.13689	1.22894	3.78316e-17	2788	40313
ABRAXAS2	T2D	1.17782	1.13377	1.22357	3.9011e-17	2788	40313
PPP1R2	T2D	1.17834	1.13414	1.22426	3.96678e-17	2788	40313
CD300LG	T2D	0.845454	0.812997	0.879207	4.26117e-17	2788	40313
CHAC2	T2D	1.1763	1.13258	1.22171	4.36876e-17	2788	40313
MTHFSD	T2D	1.1771	1.13314	1.22278	4.6413e-17	2788	40313
GPHA2	T2D	0.846207	0.81385	0.87985	4.66176e-17	2788	40313
COCH	T2D	1.18097	1.13595	1.22779	4.99931e-17	2788	40313
DBNL	T2D	1.17845	1.13406	1.22458	5.22938e-17	2788	40313
ARHGEF10	T2D	1.17665	1.13269	1.22232	5.59516e-17	2788	40313
SERPINB1	T2D	1.17576	1.13202	1.22119	5.68508e-17	2788	40313
SYAP1	T2D	1.17556	1.13184	1.22097	6.00224e-17	2788	40313
CARHSP1	T2D	1.17836	1.1339	1.22455	6.04035e-17	2788	40313
NXPH1	T2D	0.850461	0.818708	0.883447	7.2444e-17	2788	40313
FGD3	T2D	1.17587	1.13189	1.22155	8.01311e-17	2788	40313
GH1	T2D	0.843192	0.810015	0.877728	8.23498e-17	2788	40313
AMIGO2	T2D	1.17472	1.13101	1.22011	8.50828e-17	2788	40313
GPNMB	T2D	1.17541	1.13151	1.22102	8.67976e-17	2788	40313
FRMD4B	T2D	1.18219	1.13649	1.22973	8.76016e-17	2788	40313
NEDD9	T2D	1.17198	1.12893	1.21667	9.47728e-17	2788	40313
ADD1	T2D	1.17747	1.13293	1.22375	1.00212e-16	2788	40313
HGS	T2D	1.17287	1.12953	1.21787	1.03469e-16	2788	40313
ERBIN	T2D	1.17501	1.13107	1.22067	1.10297e-16	2788	40313
EGFL7	T2D	1.18059	1.13513	1.22787	1.16851e-16	2788	40313
NDUFS6	T2D	1.1736	1.12994	1.21895	1.27384e-16	2788	40313
CASP2	T2D	1.17582	1.13157	1.2218	1.28182e-16	2788	40313
FAM3D	T2D	1.1726	1.12906	1.21782	1.62011e-16	2788	40313
ACE	T2D	1.16972	1.12688	1.21419	1.79727e-16	2788	40313
CD7	T2D	1.17101	1.12783	1.21585	1.80271e-16	2788	40313
LRIG1	T2D	1.17456	1.13033	1.22051	2.10503e-16	2788	40313
CXCL11	T2D	1.1722	1.12858	1.21751	2.19751e-16	2788	40313
PDIA3	T2D	1.17129	1.12785	1.21639	2.39563e-16	2788	40313
VPS28	T2D	1.17085	1.12741	1.21596	2.90435e-16	2788	40313
PTPRH	T2D	1.17392	1.12965	1.21993	2.93608e-16	2788	40313
LY6D	T2D	1.1745	1.12995	1.2208	3.54036e-16	2788	40313
CCL11	T2D	1.17792	1.13244	1.22522	3.59597e-16	2788	40313
RANBP1	T2D	1.17117	1.12749	1.21654	3.72514e-16	2788	40313
LCP1	T2D	1.16714	1.12454	1.21136	3.77132e-16	2788	40313
DNAJC21	T2D	1.17029	1.12683	1.21542	3.82547e-16	2788	40313
CRKL	T2D	1.17101	1.12725	1.21647	4.51787e-16	2788	40313
HS6ST1	T2D	1.17112	1.12729	1.21666	4.82507e-16	2788	40313
HPSE	T2D	1.1695	1.12606	1.21461	5.12586e-16	2788	40313
ELOB	T2D	1.16876	1.12549	1.21369	5.39758e-16	2788	40313
ODAM	T2D	0.857949	0.826705	0.890373	5.73326e-16	2788	40313
PRDX2	T2D	1.17333	1.12871	1.21971	6.43004e-16	2788	40313
PDGFRA	T2D	1.1724	1.12802	1.21852	6.58083e-16	2788	40313
HSD17B14	T2D	1.16797	1.12474	1.21286	7.06422e-16	2788	40313
ENPP5	T2D	0.851909	0.819365	0.885746	7.32319e-16	2788	40313
CDH23	T2D	0.858151	0.826832	0.890657	7.36705e-16	2788	40313
AP2B1	T2D	1.16856	1.12512	1.21367	7.59332e-16	2788	40313
MITD1	T2D	1.17004	1.12619	1.2156	7.799e-16	2788	40313
ALPP	T2D	1.16833	1.1248	1.21353	9.61785e-16	2788	40313
TRAF3	T2D	1.16628	1.1233	1.2109	9.84505e-16	2788	40313
IDI2	T2D	1.17229	1.12762	1.21872	1.06138e-15	2788	40313
HSPB1	T2D	1.16931	1.12545	1.21488	1.06401e-15	2788	40313
SYT1	T2D	0.85357	0.821155	0.887265	1.09984e-15	2788	40313
PLPBP	T2D	1.16949	1.12556	1.21513	1.10529e-15	2788	40313
MDK	T2D	1.16924	1.12534	1.21484	1.15679e-15	2788	40313
S100A4	T2D	1.16905	1.12513	1.21468	1.29799e-15	2788	40313
HS1BP3	T2D	1.16803	1.12434	1.21342	1.39839e-15	2788	40313
ABHD14B	T2D	1.17039	1.12605	1.21648	1.41956e-15	2788	40313
GCNT1	T2D	1.17142	1.12673	1.21789	1.5613e-15	2788	40313
HARS1	T2D	1.16823	1.12435	1.21381	1.70255e-15	2788	40313
CDH17	T2D	1.16588	1.12257	1.21087	1.93462e-15	2788	40313
POF1B	T2D	1.16812	1.12418	1.21378	1.97423e-15	2788	40313
TADA3	T2D	1.16584	1.1225	1.21085	2.03398e-15	2788	40313
TGM2	T2D	1.17023	1.12568	1.21654	2.0444e-15	2788	40313
IDS	T2D	0.859794	0.828315	0.892468	2.05318e-15	2788	40313
ACTA2	T2D	1.19055	1.14028	1.24303	2.29307e-15	2788	40313
ALDH5A1	T2D	1.16386	1.12096	1.2084	2.39702e-15	2788	40313
PDE5A	T2D	1.16702	1.12324	1.21251	2.44164e-15	2788	40313
PKN3	T2D	1.16397	1.12094	1.20865	2.7924e-15	2788	40313
PAK4	T2D	1.16488	1.12159	1.20983	2.80669e-15	2788	40313
RAB27B	T2D	1.1652	1.12182	1.21026	2.83374e-15	2788	40313
SNAP29	T2D	1.16397	1.12092	1.20868	2.89606e-15	2788	40313
KLB	T2D	0.859497	0.827757	0.892454	3.10484e-15	2788	40313
CSF2	T2D	1.16626	1.12249	1.21175	3.29369e-15	2788	40313
TIGIT	T2D	1.16171	1.11917	1.20587	3.41284e-15	2788	40313
OPLAH	T2D	1.16474	1.12125	1.20991	4.01186e-15	2788	40313
LZTFL1	T2D	1.16418	1.12084	1.20919	4.03393e-15	2788	40313
LAIR2	T2D	1.16291	1.11991	1.20756	4.11247e-15	2788	40313
TWF2	T2D	1.16507	1.12141	1.21043	4.50935e-15	2788	40313
VAMP5	T2D	1.16553	1.1217	1.21108	4.78285e-15	2788	40313
SERPINF2	T2D	1.16716	1.12288	1.2132	4.7981e-15	2788	40313
HLA_E	T2D	1.16993	1.12486	1.2168	4.85509e-15	2788	40313
EDF1	T2D	1.16182	1.11893	1.20634	5.45557e-15	2788	40313
SOD2	T2D	1.16833	1.12362	1.21482	5.49865e-15	2788	40313
WIF1	T2D	0.856575	0.823945	0.890498	5.60483e-15	2788	40313
PMS1	T2D	1.15875	1.11666	1.20243	5.98161e-15	2788	40313
KLRK1	T2D	1.16052	1.11787	1.20479	6.56313e-15	2788	40313
VAV3	T2D	1.16353	1.12003	1.20872	6.6767e-15	2788	40313
PNLIPRP1	T2D	1.16164	1.11865	1.20628	6.79727e-15	2788	40313
SERPINA6	T2D	0.847941	0.813412	0.883936	7.47229e-15	2788	40313
DECR1	T2D	1.16063	1.11781	1.20509	8.01027e-15	2788	40313
CA12	T2D	1.16531	1.12115	1.21121	8.38058e-15	2788	40313
ACTN2	T2D	1.16701	1.12233	1.21347	8.92272e-15	2788	40313
DPP7	T2D	1.16141	1.11826	1.20623	9.49873e-15	2788	40313
ARF6	T2D	1.16019	1.1173	1.20473	1.06722e-14	2788	40313
GNAS	T2D	1.16352	1.11969	1.20908	1.08092e-14	2788	40313
CFHR2	T2D	1.16018	1.11728	1.20473	1.08747e-14	2788	40313
VWF	T2D	1.15917	1.11635	1.20364	1.46134e-14	2788	40313
DNAJB6	T2D	1.16184	1.1182	1.20718	1.59114e-14	2788	40313
FCN2	T2D	1.16076	1.11737	1.20584	1.72836e-14	2788	40313
IL6ST	T2D	1.16266	1.11867	1.20838	1.88202e-14	2788	40313
ENOX2	T2D	1.15964	1.11649	1.20446	1.93038e-14	2788	40313
CRTAC1	T2D	0.857309	0.824159	0.891793	1.98195e-14	2788	40313
CEBPA	T2D	1.15679	1.11442	1.20077	2.00505e-14	2788	40313
TIMM10	T2D	1.15893	1.11586	1.20366	2.29616e-14	2788	40313
ROBO2	T2D	1.17004	1.12379	1.21819	2.32522e-14	2788	40313
NCS1	T2D	1.17573	1.12779	1.22571	2.50103e-14	2788	40313
SPAG1	T2D	1.15768	1.11489	1.2021	2.52155e-14	2788	40313
DAB2	T2D	1.15921	1.11598	1.20412	2.55583e-14	2788	40313
CD300LF	T2D	1.16171	1.11775	1.20739	2.59352e-14	2788	40313
SPTLC1	T2D	1.15614	1.11375	1.20014	2.67205e-14	2788	40313
IL17C	T2D	1.1636	1.11908	1.20988	2.67308e-14	2788	40313
CD109	T2D	1.16051	1.11685	1.20588	2.77788e-14	2788	40313
CD6	T2D	1.15898	1.11571	1.20393	2.95968e-14	2788	40313
OTUD6B	T2D	1.15938	1.11597	1.20449	3.09119e-14	2788	40313
LYVE1	T2D	1.1605	1.11673	1.20599	3.26048e-14	2788	40313
APPL2	T2D	1.1626	1.11819	1.20877	3.40078e-14	2788	40313
CLEC12A	T2D	1.1554	1.11305	1.19936	3.43574e-14	2788	40313
KLK6	T2D	0.861495	0.828912	0.895358	3.4863e-14	2788	40313
ARHGEF5	T2D	1.15476	1.11257	1.19854	3.52053e-14	2788	40313
ICOSLG	T2D	0.863689	0.831519	0.897104	3.83222e-14	2788	40313
AAMDC	T2D	1.1584	1.11509	1.20339	3.93217e-14	2788	40313
AGR2	T2D	1.15854	1.11519	1.20357	3.93445e-14	2788	40313
GCLM	T2D	1.1543	1.11209	1.19812	4.38302e-14	2788	40313
SORCS2	T2D	1.16919	1.12268	1.21762	4.42796e-14	2788	40313
DLG4	T2D	1.15691	1.11378	1.20172	5.55062e-14	2788	40313
ARL13B	T2D	1.15574	1.11287	1.20025	6.07544e-14	2788	40313
ALDH2	T2D	1.15473	1.11212	1.19897	6.4146e-14	2788	40313
SELP	T2D	1.15759	1.11411	1.20278	6.83645e-14	2788	40313
PPP1CC	T2D	1.15739	1.11389	1.20258	7.52267e-14	2788	40313
SPINK2	T2D	1.17469	1.12612	1.22536	7.85623e-14	2788	40313
SEC31A	T2D	1.15552	1.11251	1.20018	8.00979e-14	2788	40313
PTPRF	T2D	0.862285	0.829342	0.896536	8.96895e-14	2788	40313
TNFSF13	T2D	1.16533	1.11938	1.21316	8.97254e-14	2788	40313
CRYZL1	T2D	1.15605	1.11274	1.20105	9.82665e-14	2788	40313
EPPK1	T2D	1.15603	1.11271	1.20105	1.01247e-13	2788	40313
SEPTIN9	T2D	1.15384	1.11113	1.1982	1.04572e-13	2788	40313
CEACAM6	T2D	1.15597	1.11262	1.20101	1.06799e-13	2788	40313
NAP1L4	T2D	1.15587	1.11254	1.20088	1.07112e-13	2788	40313
PDCD1LG2	T2D	1.15588	1.11255	1.2009	1.07884e-13	2788	40313
SH3BP1	T2D	1.15254	1.11003	1.19667	1.31235e-13	2788	40313
CDK1	T2D	1.15263	1.11008	1.19682	1.35581e-13	2788	40313
GADD45GIP1	T2D	1.15306	1.11034	1.19743	1.43098e-13	2788	40313
CCAR2	T2D	1.1511	1.10893	1.19488	1.46909e-13	2788	40313
CD36	T2D	1.15429	1.11116	1.1991	1.53408e-13	2788	40313
FDX2	T2D	1.15219	1.10966	1.19635	1.56136e-13	2788	40313
FLI1	T2D	1.15346	1.11053	1.19804	1.5999e-13	2788	40313
KLK8	T2D	1.1576	1.1134	1.20356	1.74663e-13	2788	40313
MYLPF	T2D	1.16092	1.1157	1.20797	1.8294e-13	2788	40313
CCL13	T2D	1.15439	1.11104	1.19944	1.95943e-13	2788	40313
HPGDS	T2D	0.868543	0.836482	0.901833	2.06935e-13	2788	40313
FKBP5	T2D	1.15314	1.11006	1.19788	2.20351e-13	2788	40313
CCL2	T2D	1.15053	1.10817	1.1945	2.35158e-13	2788	40313
NTRK2	T2D	1.1556	1.11173	1.2012	2.40936e-13	2788	40313
JUN	T2D	1.15218	1.10932	1.1967	2.4184e-13	2788	40313
LPO	T2D	1.15276	1.10966	1.19753	2.62601e-13	2788	40313
PCBP2	T2D	1.15233	1.10933	1.197	2.74212e-13	2788	40313
ICAM4	T2D	0.868293	0.835938	0.901901	3.1257e-13	2788	40313
VASP	T2D	1.15087	1.10799	1.1954	4.07463e-13	2788	40313
LUZP2	T2D	0.868002	0.835395	0.901882	4.28517e-13	2788	40313
CERT	T2D	1.15041	1.10759	1.1949	4.52768e-13	2788	40313
GOPC	T2D	1.15099	1.10791	1.19573	4.96683e-13	2788	40313
CTSE	T2D	1.14992	1.10716	1.19433	5.01591e-13	2788	40313
SCGB1A1	T2D	0.868327	0.835697	0.90223	5.0169e-13	2788	40313
TBCC	T2D	1.15084	1.10778	1.19558	5.19838e-13	2788	40313
MPHOSPH8	T2D	1.14995	1.10712	1.19444	5.40514e-13	2788	40313
ARAF	T2D	1.14634	1.10459	1.18968	5.4216e-13	2788	40313
WFDC12	T2D	1.16422	1.11699	1.21346	6.25229e-13	2788	40313
CCL25	T2D	1.15298	1.10911	1.19858	6.3349e-13	2788	40313
LACTB2	T2D	1.15037	1.10728	1.19513	6.40058e-13	2788	40313
ANKMY2	T2D	1.14953	1.10667	1.19404	6.54181e-13	2788	40313
IL22	T2D	1.15587	1.11105	1.2025	7.05365e-13	2788	40313
CHMP6	T2D	1.14898	1.10619	1.19342	7.38435e-13	2788	40313
MAP4K5	T2D	1.14958	1.1066	1.19422	7.45724e-13	2788	40313
ATP6AP2	T2D	1.14963	1.10663	1.19431	7.56395e-13	2788	40313
CYB5R2	T2D	1.15253	1.1086	1.1982	8.05032e-13	2788	40313
COX6B1	T2D	1.14725	1.1049	1.19124	8.25997e-13	2788	40313
ERP29	T2D	1.14855	1.1058	1.19295	8.27543e-13	2788	40313
C1QTNF6	T2D	1.14592	1.10392	1.18953	8.77497e-13	2788	40313
CSF2RA	T2D	1.14633	1.10418	1.19009	9.03074e-13	2788	40313
COX5B	T2D	1.14687	1.10455	1.19082	9.13206e-13	2788	40313
TK1	T2D	1.14568	1.10363	1.18932	1.00807e-12	2788	40313
MSRA	T2D	1.14874	1.10576	1.19339	1.02848e-12	2788	40313
SESTD1	T2D	1.14816	1.10534	1.19263	1.03518e-12	2788	40313
PHACTR2	T2D	1.1483	1.10541	1.19286	1.0834e-12	2788	40313
SV2A	T2D	1.14695	1.10445	1.1911	1.1142e-12	2788	40313
GORASP2	T2D	1.14794	1.10511	1.19244	1.15304e-12	2788	40313
CD99	T2D	1.1734	1.12277	1.22631	1.19985e-12	2788	40313
VCAN	T2D	0.868569	0.835419	0.903034	1.27278e-12	2788	40313
DPEP2	T2D	1.14755	1.10471	1.19205	1.33804e-12	2788	40313
CCL26	T2D	1.14802	1.10504	1.19268	1.34777e-12	2788	40313
UNC79	T2D	1.14661	1.10405	1.19081	1.34937e-12	2788	40313
DAPK2	T2D	1.1459	1.10353	1.18989	1.39331e-12	2788	40313
CEACAM5	T2D	1.14925	1.10579	1.19442	1.51752e-12	2788	40313
TYRO3	T2D	1.14571	1.10332	1.18973	1.52557e-12	2788	40313
BAX	T2D	1.14667	1.10398	1.19102	1.55692e-12	2788	40313
DGCR6	T2D	1.143	1.10133	1.18623	1.72516e-12	2788	40313
NAPRT	T2D	1.14701	1.10407	1.19162	1.847e-12	2788	40313
SNED1	T2D	1.14798	1.10473	1.19293	1.8856e-12	2788	40313
LAT	T2D	1.14467	1.1024	1.18856	1.94847e-12	2788	40313
GALNT3	T2D	1.14443	1.10218	1.18831	2.09206e-12	2788	40313
PROS1	T2D	1.14744	1.1041	1.19248	2.53629e-12	2788	40313
LAG3	T2D	1.15025	1.10599	1.19628	2.70265e-12	2788	40313
RRM2B	T2D	1.14646	1.10336	1.19124	2.71627e-12	2788	40313
CD160	T2D	1.14472	1.10214	1.18894	2.76707e-12	2788	40313
F10	T2D	1.14242	1.10053	1.18591	2.84057e-12	2788	40313
VSIG10	T2D	1.14232	1.10044	1.18578	2.87633e-12	2788	40313
HTRA2	T2D	1.14602	1.10296	1.19076	3.06023e-12	2788	40313
PROC	T2D	1.14643	1.10323	1.19133	3.10426e-12	2788	40313
TTF2	T2D	1.1444	1.10175	1.1887	3.38592e-12	2788	40313
DDI2	T2D	1.14712	1.10363	1.19234	3.41838e-12	2788	40313
PTRHD1	T2D	1.14494	1.10202	1.18954	3.85181e-12	2788	40313
NAAA	T2D	0.875138	0.842793	0.908724	3.88372e-12	2788	40313
NAA80	T2D	1.14401	1.10118	1.18851	4.84174e-12	2788	40313
PRKAR1A	T2D	1.14302	1.10038	1.18732	5.55149e-12	2788	40313
IST1	T2D	1.1419	1.09956	1.18587	5.86163e-12	2788	40313
FOXO1	T2D	1.14239	1.09989	1.18652	5.8787e-12	2788	40313
LYAR	T2D	1.14	1.0982	1.18339	6.20387e-12	2788	40313
RP2	T2D	1.14069	1.09862	1.18438	6.63397e-12	2788	40313
RAD51	T2D	1.13961	1.09783	1.18299	7.0092e-12	2788	40313
RPE	T2D	1.13885	1.0973	1.18198	7.08356e-12	2788	40313
RNF43	T2D	1.14003	1.09807	1.1836	7.41281e-12	2788	40313
DTX3	T2D	1.15497	1.1083	1.20361	7.58422e-12	2788	40313
LILRB5	T2D	1.14013	1.09802	1.18385	8.46702e-12	2788	40313
SCARF1	T2D	1.14313	1.10004	1.18791	8.86642e-12	2788	40313
L3HYPDH	T2D	1.13982	1.09771	1.18354	9.45166e-12	2788	40313
CXCL6	T2D	1.13971	1.09759	1.18344	9.96891e-12	2788	40313
FOXO3	T2D	1.13944	1.09741	1.18309	1.00011e-11	2788	40313
NEB	T2D	1.14066	1.09822	1.18474	1.02127e-11	2788	40313
RAPGEF2	T2D	1.14095	1.09839	1.18517	1.06639e-11	2788	40313
NOTCH3	T2D	0.869147	0.834663	0.905056	1.12442e-11	2788	40313
SERPINA1	T2D	1.14116	1.09847	1.1855	1.1359e-11	2788	40313
TXNDC9	T2D	1.13925	1.09716	1.18296	1.1471e-11	2788	40313
MINDY1	T2D	1.14417	1.10052	1.18956	1.15295e-11	2788	40313
PECR	T2D	1.13902	1.09699	1.18266	1.15502e-11	2788	40313
LILRA6	T2D	1.13852	1.09663	1.18202	1.18652e-11	2788	40313
MECR	T2D	1.13897	1.09689	1.18267	1.24373e-11	2788	40313
SDK2	T2D	1.13932	1.09696	1.18331	1.49739e-11	2788	40313
CD1C	T2D	0.875508	0.842341	0.909981	1.50613e-11	2788	40313
ECM1	T2D	1.13895	1.0967	1.18283	1.5212e-11	2788	40313
JAM3	T2D	1.14148	1.09842	1.18622	1.5351e-11	2788	40313
CRNN	T2D	0.87331	0.839567	0.908409	1.60558e-11	2788	40313
SCN4B	T2D	1.14269	1.09918	1.18792	1.64839e-11	2788	40313
HMGCL	T2D	1.13841	1.09622	1.18222	1.71847e-11	2788	40313
TNFRSF19	T2D	1.14805	1.10277	1.19518	1.75096e-11	2788	40313
CMC1	T2D	1.13894	1.09651	1.183	1.85868e-11	2788	40313
TSNAX	T2D	1.13948	1.09684	1.18377	1.9436e-11	2788	40313
STK24	T2D	1.13934	1.09673	1.18362	1.99088e-11	2788	40313
PDLIM5	T2D	1.1393	1.09665	1.1836	2.08628e-11	2788	40313
ITPA	T2D	1.14094	1.09776	1.18581	2.11075e-11	2788	40313
CLC	T2D	1.1428	1.09897	1.18836	2.22067e-11	2788	40313
APOA2	T2D	0.876973	0.843844	0.911402	2.3606e-11	2788	40313
PTPRZ1	T2D	0.870735	0.836031	0.90688	2.55395e-11	2788	40313
SERPINB6	T2D	1.14083	1.09749	1.18587	2.58245e-11	2788	40313
MAPK13	T2D	1.13649	1.09452	1.18008	2.67874e-11	2788	40313
IL5RA	T2D	1.1384	1.09578	1.18267	2.75344e-11	2788	40313
BPIFB1	T2D	0.875403	0.841775	0.910374	2.77026e-11	2788	40313
TMED8	T2D	1.13908	1.09617	1.18368	3.0071e-11	2788	40313
KIFBP	T2D	1.13759	1.09508	1.18174	3.248e-11	2788	40313
CD70	T2D	1.14121	1.09753	1.18662	3.25446e-11	2788	40313
RAB10	T2D	1.13684	1.09456	1.18075	3.28196e-11	2788	40313
SAFB2	T2D	1.13381	1.09243	1.17675	3.58083e-11	2788	40313
ATOX1	T2D	1.13699	1.09458	1.18105	3.61128e-11	2788	40313
PAM	T2D	1.13676	1.09438	1.18078	3.78537e-11	2788	40313
INSL4	T2D	1.13765	1.09498	1.18198	3.7939e-11	2788	40313
DDC	T2D	0.879234	0.846157	0.913605	4.75884e-11	2788	40313
C1QTNF9	T2D	0.88191	0.849489	0.915568	4.83404e-11	2788	40313
TLR1	T2D	1.13608	1.09364	1.18016	5.06456e-11	2788	40313
MAEA	T2D	1.13513	1.09298	1.1789	5.17613e-11	2788	40313
EPHX2	T2D	1.13387	1.09212	1.17721	5.2506e-11	2788	40313
CIRBP	T2D	1.1357	1.09332	1.17973	5.46682e-11	2788	40313
UFD1	T2D	1.13515	1.09293	1.179	5.57167e-11	2788	40313
PRDX1	T2D	1.13889	1.09544	1.18406	5.62301e-11	2788	40313
FCRL6	T2D	1.13503	1.09281	1.17887	5.7711e-11	2788	40313
NELL1	T2D	0.881998	0.849462	0.91578	5.84589e-11	2788	40313
PRSS22	T2D	1.13506	1.0928	1.17895	5.96716e-11	2788	40313
YJU2	T2D	1.13536	1.093	1.17935	5.97912e-11	2788	40313
GYS1	T2D	1.13376	1.09189	1.17723	6.2115e-11	2788	40313
FABP2	T2D	1.13365	1.09181	1.17711	6.28223e-11	2788	40313
CDC37	T2D	1.13489	1.09252	1.1789	7.10464e-11	2788	40313
SPINT2	T2D	1.13826	1.09477	1.18347	7.25946e-11	2788	40313
PRND	T2D	1.13562	1.09297	1.17993	7.45351e-11	2788	40313
CLEC11A	T2D	1.13305	1.09113	1.17659	8.34424e-11	2788	40313
DCTPP1	T2D	1.13815	1.09448	1.18356	8.98619e-11	2788	40313
CLPP	T2D	1.13363	1.09143	1.17746	9.20547e-11	2788	40313
EPHB4	T2D	1.13568	1.09275	1.1803	9.71195e-11	2788	40313
F3	T2D	0.875923	0.841467	0.91179	9.79798e-11	2788	40313
CXCL12	T2D	0.883002	0.850319	0.916942	1.0064e-10	2788	40313
CSPG5	T2D	0.883941	0.851425	0.917699	1.10807e-10	2788	40313
PLXNA4	T2D	1.13227	1.09029	1.17586	1.15752e-10	2788	40313
ARID4B	T2D	1.13037	1.08901	1.17329	1.16294e-10	2788	40313
CPVL	T2D	1.13091	1.08937	1.17403	1.17001e-10	2788	40313
CCN1	T2D	1.13724	1.09356	1.18266	1.22484e-10	2788	40313
TSPYL1	T2D	1.13309	1.09077	1.17706	1.24814e-10	2788	40313
IRAK4	T2D	1.13237	1.09028	1.1761	1.26495e-10	2788	40313
TBCB	T2D	1.13288	1.09053	1.17687	1.37854e-10	2788	40313
ICAM3	T2D	1.13048	1.0889	1.17365	1.41299e-10	2788	40313
C2CD2L	T2D	1.13322	1.0907	1.1774	1.45586e-10	2788	40313
DRG2	T2D	1.1329	1.09047	1.17699	1.49163e-10	2788	40313
BIRC2	T2D	1.1314	1.08934	1.17509	1.69329e-10	2788	40313
NFIC	T2D	1.12968	1.08816	1.17279	1.74959e-10	2788	40313
KIRREL2	T2D	0.883419	0.850397	0.917723	1.80322e-10	2788	40313
CLEC14A	T2D	1.1366	1.09274	1.18222	1.80394e-10	2788	40313
CD2	T2D	1.12876	1.08744	1.17166	1.96229e-10	2788	40313
AOC3	T2D	1.1403	1.09512	1.18735	1.96256e-10	2788	40313
NCK2	T2D	1.13086	1.08878	1.17457	2.06646e-10	2788	40313
AKR1B1	T2D	1.13017	1.0883	1.17365	2.11496e-10	2788	40313
STAT5B	T2D	1.13123	1.08894	1.17518	2.27121e-10	2788	40313
MKI67	T2D	1.12767	1.08652	1.17039	2.38845e-10	2788	40313
PPP1R14D	T2D	1.13002	1.08798	1.17368	2.62125e-10	2788	40313
C2orf69	T2D	1.12752	1.08632	1.17029	2.6401e-10	2788	40313
DENR	T2D	1.12884	1.08719	1.17209	2.65335e-10	2788	40313
DEFB103A_DEFB103B	T2D	1.12792	1.08656	1.17085	2.6972e-10	2788	40313
GATD3	T2D	1.13009	1.08798	1.17382	2.74542e-10	2788	40313
CEACAM20	T2D	1.12944	1.08751	1.17298	2.85177e-10	2788	40313
DOK1	T2D	1.13065	1.08829	1.17466	2.92335e-10	2788	40313
FKBP14	T2D	1.1303	1.08805	1.1742	2.9576e-10	2788	40313
HEPACAM2	T2D	0.887022	0.854494	0.920789	3.19059e-10	2788	40313
KDR	T2D	1.12941	1.08735	1.1731	3.2798e-10	2788	40313
LDLRAP1	T2D	1.12983	1.08761	1.17369	3.34948e-10	2788	40313
RRAS	T2D	1.12982	1.08759	1.17369	3.38139e-10	2788	40313
IL15RA	T2D	1.13138	1.08854	1.17592	3.69516e-10	2788	40313
TRIM26	T2D	1.12647	1.08528	1.16922	3.6998e-10	2788	40313
PLCB2	T2D	1.12923	1.08704	1.17306	3.95481e-10	2788	40313
MPRIP	T2D	1.12638	1.08515	1.16918	3.97855e-10	2788	40313
LPP	T2D	1.12996	1.08742	1.17416	4.36485e-10	2788	40313
MLN	T2D	1.13639	1.0916	1.18302	4.60903e-10	2788	40313
FLT1	T2D	1.12877	1.08657	1.17261	4.65572e-10	2788	40313
NDUFA5	T2D	1.12653	1.08506	1.16958	4.7939e-10	2788	40313
CST6	T2D	0.883281	0.849298	0.918623	5.63327e-10	2788	40313
ENO1	T2D	1.12669	1.08479	1.17022	6.89292e-10	2788	40313
ADAMTSL5	T2D	0.887436	0.854376	0.921775	7.04459e-10	2788	40313
UNC5D	T2D	0.887973	0.855054	0.922159	7.07389e-10	2788	40313
GP2	T2D	0.883423	0.849248	0.918973	7.3779e-10	2788	40313
HMBS	T2D	1.12836	1.08581	1.17258	7.38549e-10	2788	40313
CASP3	T2D	1.12742	1.08513	1.17136	7.85668e-10	2788	40313
CMIP	T2D	1.1267	1.08463	1.17041	8.06536e-10	2788	40313
BCAM	T2D	1.12836	1.08564	1.17277	8.67186e-10	2788	40313
ITGB1BP2	T2D	1.12618	1.08418	1.1698	8.86798e-10	2788	40313
ADAMTS1	T2D	1.12586	1.08393	1.1694	9.20083e-10	2788	40313
DPP10	T2D	1.12749	1.08483	1.17183	1.07997e-09	2788	40313
CEP112	T2D	1.12352	1.08222	1.16641	1.10028e-09	2788	40313
THBD	T2D	1.12953	1.08613	1.17466	1.10859e-09	2788	40313
STXBP3	T2D	1.12509	1.08322	1.16857	1.11527e-09	2788	40313
WFDC1	T2D	1.12605	1.0838	1.16995	1.17093e-09	2788	40313
EGFLAM	T2D	1.12375	1.08225	1.16683	1.22199e-09	2788	40313
FGFR4	T2D	0.888896	0.855756	0.923319	1.23652e-09	2788	40313
SH2B3	T2D	1.12585	1.08361	1.16974	1.23997e-09	2788	40313
GRAP2	T2D	1.12501	1.083	1.16866	1.31563e-09	2788	40313
SERPINC1	T2D	0.888114	0.854702	0.922832	1.32258e-09	2788	40313
AHNAK2	T2D	1.12604	1.08364	1.17009	1.33905e-09	2788	40313
EXTL1	T2D	0.890245	0.857354	0.924397	1.42242e-09	2788	40313
PDGFC	T2D	1.12327	1.08169	1.16645	1.53642e-09	2788	40313
BAMBI	T2D	1.12688	1.08404	1.17142	1.54239e-09	2788	40313
FCRL2	T2D	1.1241	1.08222	1.1676	1.55072e-09	2788	40313
PDCD6	T2D	1.12548	1.08309	1.16953	1.59413e-09	2788	40313
TLR2	T2D	1.1223	1.08102	1.16516	1.60216e-09	2788	40313
CLEC1B	T2D	1.12468	1.08256	1.16844	1.60942e-09	2788	40313
ENTPD2	T2D	1.12391	1.08192	1.16754	1.82844e-09	2788	40313
CNTN1	T2D	0.882541	0.847294	0.919255	1.8713e-09	2788	40313
RNASE10	T2D	1.12307	1.0813	1.16644	1.93927e-09	2788	40313
TIA1	T2D	1.12341	1.08151	1.16693	1.96532e-09	2788	40313
HSBP1	T2D	1.12176	1.08037	1.16475	2.10697e-09	2788	40313
DPP6	T2D	0.885816	0.851296	0.921736	2.25335e-09	2788	40313
IL17RA	T2D	1.12081	1.07965	1.16354	2.30289e-09	2788	40313
MST1	T2D	1.12084	1.07962	1.16362	2.40466e-09	2788	40313
SPRED2	T2D	1.12366	1.08134	1.16764	2.65416e-09	2788	40313
AGRP	T2D	1.12612	1.08292	1.17104	2.663e-09	2788	40313
CD33	T2D	1.12006	1.07877	1.16293	3.2876e-09	2788	40313
MCEMP1	T2D	1.11992	1.07867	1.16276	3.33454e-09	2788	40313
GFRA3	T2D	0.889217	0.855261	0.924521	3.40814e-09	2788	40313
MSTN	T2D	1.13376	1.08752	1.18197	3.44511e-09	2788	40313
ITIH4	T2D	1.12617	1.08261	1.17148	3.54956e-09	2788	40313
NARS1	T2D	1.12014	1.07866	1.16322	3.79355e-09	2788	40313
COL4A1	T2D	0.890598	0.856909	0.925612	3.8877e-09	2788	40313
RNASEH2A	T2D	1.1206	1.07891	1.16391	3.95235e-09	2788	40313
RGMA	T2D	0.892457	0.859176	0.927028	4.42095e-09	2788	40313
SRC	T2D	1.12207	1.07972	1.16608	4.42385e-09	2788	40313
NID1	T2D	1.12298	1.08027	1.16738	4.55142e-09	2788	40313
PRSS2	T2D	1.1209	1.07893	1.16451	4.59966e-09	2788	40313
CXCL9	T2D	1.13198	1.08598	1.17993	4.71265e-09	2788	40313
SLC9A3R1	T2D	1.12001	1.07828	1.16336	4.90536e-09	2788	40313
TSC22D1	T2D	1.12047	1.0785	1.16407	5.22354e-09	2788	40313
CETN3	T2D	1.12065	1.0786	1.16434	5.28301e-09	2788	40313
BRK1	T2D	1.12145	1.0791	1.16546	5.35652e-09	2788	40313
RILPL2	T2D	1.12092	1.07875	1.16474	5.39559e-09	2788	40313
DPEP1	T2D	0.892079	0.858476	0.926997	5.55761e-09	2788	40313
TG	T2D	0.893759	0.860633	0.92816	5.58425e-09	2788	40313
NECAP2	T2D	1.1174	1.07643	1.15993	5.72383e-09	2788	40313
MRPL58	T2D	1.11837	1.07702	1.16131	5.88838e-09	2788	40313
LRRC38	T2D	1.12147	1.07895	1.16566	6.10686e-09	2788	40313
KLK14	T2D	0.892362	0.858734	0.927306	6.21594e-09	2788	40313
FIS1	T2D	1.12005	1.07801	1.16374	6.3153e-09	2788	40313
BMP10	T2D	0.889975	0.855626	0.925703	6.46269e-09	2788	40313
ACOX1	T2D	1.11701	1.07603	1.15956	6.52921e-09	2788	40313
ENTPD6	T2D	1.11774	1.07649	1.16057	6.58142e-09	2788	40313
TPD52L2	T2D	1.1184	1.0768	1.16161	7.22664e-09	2788	40313
MAX	T2D	1.11858	1.0769	1.16187	7.27888e-09	2788	40313
TDO2	T2D	1.11686	1.07579	1.1595	7.39831e-09	2788	40313
VSIR	T2D	1.11773	1.07628	1.16079	7.84456e-09	2788	40313
NDRG1	T2D	1.11498	1.07443	1.15707	8.5194e-09	2788	40313
NECTIN4	T2D	1.11872	1.07675	1.16233	8.89909e-09	2788	40313
PPP1R14A	T2D	1.11655	1.07538	1.15931	8.9039e-09	2788	40313
HLA_DRA	T2D	1.11673	1.07547	1.15956	8.98823e-09	2788	40313
AK2	T2D	1.11738	1.0758	1.16056	9.66666e-09	2788	40313
SELL	T2D	0.892672	0.858678	0.928013	9.9606e-09	2788	40313
ADAMTS4	T2D	1.11992	1.07735	1.16417	1.01482e-08	2788	40313
LRP1	T2D	0.892872	0.858806	0.928289	1.13494e-08	2788	40313
NAA10	T2D	1.11663	1.07509	1.15977	1.17378e-08	2788	40313
PTPRS	T2D	0.896415	0.863354	0.930741	1.17398e-08	2788	40313
EFCAB2	T2D	1.11614	1.07477	1.1591	1.18651e-08	2788	40313
MPI	T2D	1.1176	1.07561	1.16121	1.2596e-08	2788	40313
NT5C	T2D	1.11752	1.07556	1.16111	1.26217e-08	2788	40313
TSPAN8	T2D	1.11997	1.0771	1.16454	1.27284e-08	2788	40313
IFNL1	T2D	1.11484	1.07385	1.15739	1.28339e-08	2788	40313
MERTK	T2D	1.12282	1.07885	1.16859	1.3228e-08	2788	40313
ENO2	T2D	1.11691	1.07506	1.16038	1.38764e-08	2788	40313
EIF2S2	T2D	1.11424	1.07336	1.15669	1.41566e-08	2788	40313
PLAU	T2D	1.11923	1.07647	1.16368	1.44412e-08	2788	40313
DKKL1	T2D	0.895473	0.861894	0.930359	1.49849e-08	2788	40313
METAP1D	T2D	1.11378	1.07286	1.15626	1.67709e-08	2788	40313
CD164	T2D	1.11695	1.07485	1.16071	1.68414e-08	2788	40313
ATXN10	T2D	1.11557	1.07393	1.15883	1.75346e-08	2788	40313
MESD	T2D	1.11575	1.07394	1.15919	1.8981e-08	2788	40313
TRIM40	T2D	1.11477	1.07332	1.15782	1.90978e-08	2788	40313
CASP8	T2D	1.11623	1.07421	1.1599	1.94972e-08	2788	40313
JPT2	T2D	1.11487	1.07335	1.158	1.95813e-08	2788	40313
SPINK5	T2D	0.896871	0.86343	0.931608	1.97699e-08	2788	40313
LAMA4	T2D	1.11416	1.07289	1.15701	1.98036e-08	2788	40313
ADGRF5	T2D	1.11726	1.0748	1.16139	2.0267e-08	2788	40313
CST1	T2D	0.896205	0.862531	0.931194	2.04402e-08	2788	40313
TIMM8A	T2D	1.11531	1.07356	1.15869	2.07025e-08	2788	40313
FHIT	T2D	1.11475	1.07319	1.15793	2.09831e-08	2788	40313
ASGR2	T2D	1.11496	1.07331	1.15821	2.10625e-08	2788	40313
NPR1	T2D	0.898715	0.86576	0.932925	2.11258e-08	2788	40313
PKD1	T2D	1.12509	1.07962	1.17249	2.16007e-08	2788	40313
ZFYVE19	T2D	1.11378	1.07252	1.15664	2.21165e-08	2788	40313
FABP9	T2D	0.896752	0.863074	0.931744	2.4081e-08	2788	40313
ATP5IF1	T2D	1.11256	1.0716	1.15507	2.48681e-08	2788	40313
PDAP1	T2D	1.11361	1.07221	1.15661	2.5962e-08	2788	40313
SCRN1	T2D	1.11476	1.07286	1.1583	2.73137e-08	2788	40313
GTPBP2	T2D	1.11418	1.07248	1.1575	2.77612e-08	2788	40313
CCL17	T2D	1.11375	1.0722	1.1569	2.78678e-08	2788	40313
PPM1F	T2D	1.11422	1.07236	1.1577	3.08237e-08	2788	40313
IFT20	T2D	1.11242	1.07123	1.1552	3.12643e-08	2788	40313
PPIB	T2D	1.11347	1.07184	1.15672	3.24155e-08	2788	40313
ENTPD5	T2D	0.898471	0.864927	0.933316	3.49031e-08	2788	40313
RAB33A	T2D	1.11299	1.0714	1.1562	3.61633e-08	2788	40313
CPB2	T2D	1.11198	1.07073	1.15482	3.73257e-08	2788	40313
SATB1	T2D	1.1097	1.06918	1.15175	4.13414e-08	2788	40313
DKK3	T2D	0.896281	0.861867	0.932069	4.21674e-08	2788	40313
VTA1	T2D	1.11061	1.06969	1.15311	4.33111e-08	2788	40313
ITM2A	T2D	0.898303	0.864458	0.933473	4.41566e-08	2788	40313
CLNS1A	T2D	1.11244	1.07074	1.15577	4.60967e-08	2788	40313
CDK5RAP3	T2D	1.11057	1.06956	1.15315	4.69342e-08	2788	40313
FADD	T2D	1.11201	1.07033	1.15531	5.10785e-08	2788	40313
EDDM3B	T2D	0.849199	0.800652	0.900689	5.25579e-08	2788	40313
F2R	T2D	1.113	1.07089	1.15676	5.31266e-08	2788	40313
PFDN2	T2D	1.11014	1.0691	1.15275	5.41945e-08	2788	40313
STAM	T2D	1.11155	1.06993	1.15478	5.56489e-08	2788	40313
TNFAIP8L2	T2D	1.11168	1.06999	1.155	5.68708e-08	2788	40313
GGACT	T2D	1.11069	1.06935	1.15362	5.8004e-08	2788	40313
NFU1	T2D	1.10977	1.06878	1.15232	5.8144e-08	2788	40313
DCTD	T2D	1.11141	1.06978	1.15467	5.87308e-08	2788	40313
CD207	T2D	1.111	1.06942	1.15419	6.3396e-08	2788	40313
CD14	T2D	1.11265	1.07043	1.15653	6.34405e-08	2788	40313
CNPY4	T2D	1.11043	1.06904	1.15343	6.51554e-08	2788	40313
PENK	T2D	1.11359	1.07096	1.15792	6.57944e-08	2788	40313
NCR1	T2D	1.111	1.06936	1.15427	6.66231e-08	2788	40313
REG3A	T2D	1.11338	1.07075	1.15771	6.98712e-08	2788	40313
SF3B4	T2D	1.10994	1.0686	1.15287	7.18522e-08	2788	40313
FLT3	T2D	0.901984	0.868709	0.936533	7.48701e-08	2788	40313
DEFB104A_DEFB104B	T2D	0.894337	0.858585	0.931577	8.09624e-08	2788	40313
CSF2RB	T2D	1.11006	1.06851	1.15323	8.14241e-08	2788	40313
CLEC4M	T2D	0.903055	0.869996	0.937371	8.37236e-08	2788	40313
BLMH	T2D	1.11121	1.06911	1.15496	8.70279e-08	2788	40313
STK4	T2D	1.10934	1.0679	1.15237	9.14652e-08	2788	40313
WAS	T2D	1.11037	1.06847	1.15391	9.57585e-08	2788	40313
FES	T2D	1.1086	1.06735	1.15144	9.8586e-08	2788	40313
PARD3	T2D	1.10628	1.06587	1.14821	1.03647e-07	2788	40313
GBP2	T2D	1.10766	1.0667	1.1502	1.04551e-07	2788	40313
RHOC	T2D	1.10924	1.06753	1.15258	1.14392e-07	2788	40313
CTRC	T2D	0.902668	0.869077	0.937558	1.20827e-07	2788	40313
SPRY2	T2D	1.10836	1.06692	1.15141	1.20893e-07	2788	40313
MTIF3	T2D	1.10635	1.06557	1.14869	1.33248e-07	2788	40313
MCFD2	T2D	1.10857	1.06684	1.15192	1.39784e-07	2788	40313
GMFG	T2D	1.10792	1.06644	1.151	1.40462e-07	2788	40313
CASP7	T2D	1.10717	1.06591	1.15002	1.48917e-07	2788	40313
EFHD1	T2D	1.11456	1.07036	1.16059	1.49487e-07	2788	40313
FUT3_FUT5	T2D	1.11175	1.06859	1.15665	1.57066e-07	2788	40313
TGFBR3	T2D	0.902436	0.868457	0.937745	1.58432e-07	2788	40313
GNPDA1	T2D	1.10684	1.0656	1.14968	1.60686e-07	2788	40313
SELENOP	T2D	0.904376	0.87094	0.939095	1.70169e-07	2788	40313
TREML2	T2D	1.10625	1.06515	1.14895	1.72421e-07	2788	40313
GMPR	T2D	1.10851	1.06649	1.15218	1.73792e-07	2788	40313
IL32	T2D	0.900598	0.865883	0.936704	1.78688e-07	2788	40313
ACOT13	T2D	1.10514	1.0643	1.14754	1.94856e-07	2788	40313
ANXA4	T2D	1.10606	1.06485	1.14886	1.95843e-07	2788	40313
CSDE1	T2D	1.10301	1.06295	1.14459	2.05727e-07	2788	40313
IL36G	T2D	1.10566	1.06449	1.14842	2.12223e-07	2788	40313
TNNI3	T2D	1.10348	1.06317	1.14532	2.15019e-07	2788	40313
NRGN	T2D	1.1064	1.0649	1.14951	2.1723e-07	2788	40313
DUSP29	T2D	1.10683	1.06511	1.15018	2.24558e-07	2788	40313
TSPAN1	T2D	1.10953	1.0667	1.15407	2.27733e-07	2788	40313
PTK7	T2D	1.10473	1.06382	1.14721	2.29461e-07	2788	40313
CLEC5A	T2D	1.10888	1.06624	1.15323	2.40124e-07	2788	40313
TNFRSF17	T2D	1.10482	1.06377	1.14745	2.47266e-07	2788	40313
ITPR1	T2D	1.10516	1.06388	1.14805	2.63678e-07	2788	40313
ZCCHC8	T2D	1.10226	1.06209	1.14395	2.74376e-07	2788	40313
FMR1	T2D	1.10427	1.06325	1.14688	2.81678e-07	2788	40313
ARG1	T2D	1.10584	1.06416	1.14914	2.8521e-07	2788	40313
PLA2G4A	T2D	1.10512	1.06363	1.14823	3.05888e-07	2788	40313
MED18	T2D	1.10465	1.06326	1.14766	3.26423e-07	2788	40313
REG1B	T2D	1.10574	1.06386	1.14926	3.35122e-07	2788	40313
IL1RL2	T2D	1.10971	1.06619	1.15501	3.39733e-07	2788	40313
C8B	T2D	1.10416	1.06286	1.14705	3.48617e-07	2788	40313
SIRPA	T2D	1.10195	1.06143	1.14402	3.80773e-07	2788	40313
ATXN2	T2D	1.09973	1.05994	1.14101	4.27967e-07	2788	40313
HRC	T2D	0.906742	0.872892	0.941905	4.57794e-07	2788	40313
CLU	T2D	1.10338	1.06197	1.1464	4.63653e-07	2788	40313
CEACAM19	T2D	1.104	1.06234	1.1473	4.63974e-07	2788	40313
MYOM3	T2D	1.10934	1.06545	1.15503	4.69689e-07	2788	40313
ANXA5	T2D	1.10315	1.06179	1.14612	4.77812e-07	2788	40313
GBP4	T2D	1.10244	1.06132	1.14516	4.95721e-07	2788	40313
ARFIP1	T2D	1.10289	1.06145	1.14594	5.38621e-07	2788	40313
DIPK2B	T2D	0.902479	0.866947	0.939466	5.53061e-07	2788	40313
TNFRSF21	T2D	1.10337	1.06164	1.14674	5.71271e-07	2788	40313
BST1	T2D	1.10354	1.06167	1.14706	5.97156e-07	2788	40313
DRAXIN	T2D	1.10415	1.062	1.14798	6.08618e-07	2788	40313
AMBN	T2D	0.909657	0.876398	0.944178	6.27494e-07	2788	40313
CBLIF	T2D	1.10139	1.0603	1.14407	6.40613e-07	2788	40313
CRYM	T2D	1.10074	1.05984	1.14321	6.75454e-07	2788	40313
CEND1	T2D	0.909583	0.876195	0.944244	6.81142e-07	2788	40313
CAPS	T2D	1.10452	1.06193	1.14882	7.23728e-07	2788	40313
MAP2K6	T2D	1.10211	1.06052	1.14533	7.27879e-07	2788	40313
GFAP	VD	2.04088	1.77736	2.34347	4.81326e-24	264	44859
GDF15	VD	2.01197	1.71854	2.3555	3.55345e-18	264	44859
NEFL	VD	1.8332	1.58027	2.1266	1.23512e-15	264	44859
PVR	VD	1.47318	1.29931	1.67031	1.4828e-09	264	44859
MMP12	VD	1.52138	1.32558	1.74609	2.37638e-09	264	44859
PLAUR	VD	1.50711	1.31452	1.72792	4.09691e-09	264	44859
TNFRSF10B	VD	1.52402	1.32278	1.75588	5.49654e-09	264	44859
MRC1	VD	1.47728	1.29515	1.68502	6.15713e-09	264	44859
APOE	VD	0.70666	0.628267	0.794834	7.14552e-09	264	44859
LGALS4	VD	1.46126	1.28477	1.66199	7.67196e-09	264	44859
REG4	VD	1.44086	1.26926	1.63566	1.64905e-08	264	44859
REG3A	VD	1.44144	1.26811	1.63846	2.22108e-08	264	44859
TNFRSF10A	VD	1.44879	1.271	1.65144	2.85639e-08	264	44859
CHGA	VD	1.43706	1.26337	1.63463	3.44969e-08	264	44859
MMP7	VD	1.44194	1.26603	1.6423	3.51904e-08	264	44859
AREG	VD	1.46907	1.2808	1.68501	3.86356e-08	264	44859
VSIG2	VD	1.41355	1.24862	1.60027	4.56131e-08	264	44859
RNASE6	VD	1.43337	1.25819	1.63293	6.18327e-08	264	44859
HPGDS	VD	0.718613	0.63597	0.811995	1.15127e-07	264	44859
TFF3	VD	1.44871	1.26133	1.66393	1.56134e-07	264	44859
SPON2	VD	1.41404	1.2419	1.61003	1.68485e-07	264	44859
LRRN1	VD	0.722602	0.638061	0.818343	3.08997e-07	264	44859
IL2RA	VD	1.39576	1.22821	1.58616	3.21173e-07	264	44859
LRG1	VD	1.39192	1.22576	1.58061	3.42545e-07	264	44859
ADM	VD	1.42976	1.24525	1.64161	3.95359e-07	264	44859
WFDC2	VD	1.4709	1.26621	1.70869	4.48637e-07	264	44859
EPHA2	VD	1.41019	1.23374	1.61188	4.66204e-07	264	44859
PALM2	VD	1.41756	1.23705	1.6244	5.13511e-07	264	44859
TFF1	VD	1.401	1.22801	1.59835	5.31181e-07	264	44859
CHI3L1	VD	1.40394	1.22861	1.6043	6.20152e-07	264	44859
HIP1R	VD	1.3847	1.21809	1.57409	6.48153e-07	264	44859

### Sheet: Supp. Table 2
Supplementary Table 2. Outcome GWAS used in MR analyses.
	GWAS excluding UKB data
Outcome	Cohort Name	Reference (PMID)	Population	N	N effective	N cases	N controls
Multiple sclerosis	International Multiple Sclerosis Genetics Consortium	31604244	EUR	115803	112015	47429	68374
Systemic lupus erythematosus		26502338	EUR	14267	13220	5201	9066
Endometriosis	FinnGen		EUR	128171	57764.7	16588	111583
Vascular dementia	FinnGen		EUR	395741	10793.4	2717	393024
ALS		34873335	EUR	138086	87380.8	27205	110881
Liver disease	FinnGen		EUR	412181	17333.8	4380	407801
Inflammatory bowel disease	IIBDGC	28067908	EUR	59957	58331.2	25042	34915
Gynaecological cancer	OCAC	28346442	EUR	66450	62866.2	25509	40941
Alzheimer's dementia		30820047	EUR	63926	57692.5	21982	41944
Lung cancer	TRICL		EUR	85449	77705.5	29863	55586
Parkinson's disease	FinnGen		EUR	412181	18511.4	4681	407500
Rheumatoid arthritis (meta-analysis)	FinnGen		EUR	276465	51799.7	13621	262844
		24390342	EUR	58284	43290	14361	43923
Colorectal cancer	FinnGen		EUR	321040	26803.9	6847	314193
Ischaemic stroke	METASTROKE	23041239	EUR	74393	41303.2	12389	62004
Breast cancer	BCAC	32424353	EUR	247173	245620	133384	113789
Prostate cancer		29892016	EUR	140306	137976	79194	61112
COPD	GBMI	36777996	EUR	408313	135681	37334	370979
Type 2 diabetes		30297969	EUR	455313	193440	55005	400308
Ischaemic heart disease	FinnGen		EUR	412181	229818	69008	343173

### Sheet: Supp. Table 3
Supplementary Table 3. Protein-disease pairs with genetic instruments
All protein-disease pairs tested in MR.
method: inverse-variance weighted (IVW) if genetic instruments per protein > 1 and wald ratio if genetic instruments per protein = 1
nsnp: number of genetic instruments
heterogeneity: extracted from the IVW tests from the MendelianRandomization package
pleiotropy: extracted from MR-Egger tests applied to protein-disease pairs with >2 genetic instruments
protein	outcome	method	nsnp	b	se	CIlower	CIupper	pval	intercept	intercept_se	inter_CIlower	inter_CIupper	intercept_pval	hetero_Q	hetero_pvale	heterogeneity	pleiotropy
AREG	AL	Wald_ratio	1	-0.0208695	0.0874264	NA	NA	0.811331	NA	NA	NA	NA	NA	NA	NA	NA	NA
BCAN	AL	Wald_ratio	1	0.131422	0.0843003	NA	NA	0.119002	NA	NA	NA	NA	NA	NA	NA	NA	NA
CLEC5A	AL	IVW	2	-0.0423624	0.0504571	-0.141256	0.0565317	0.401148	NA	NA	NA	NA	NA	0.151039	0.697544	FALSE	NA
SPON1	AL	IVW	2	-0.0111374	0.0460534	-0.1014	0.0791256	0.808906	NA	NA	NA	NA	NA	0.0417929	0.838015	FALSE	NA
TCN1	AL	IVW	2	0.0908003	0.0337641	0.0246239	0.156977	0.00716116	NA	NA	NA	NA	NA	1.50038	0.220613	FALSE	NA
IL1R1	AL	IVW	2	-0.00845222	0.0766791	-0.15874	0.141836	0.912228	NA	NA	NA	NA	NA	0.525633	0.468449	FALSE	NA
IL1RL1	AL	IVW	5	-0.0215306	0.0218965	-0.0644469	0.0213858	0.325465	NA	NA	NA	NA	NA	4.59553	0.33137	FALSE	FALSE
APOE	AL	IVW	6	-1.12426	0.108002	-1.33594	-0.912579	2.24217e-25	NA	NA	NA	NA	NA	179.029	8.62552e-37	TRUE	TRUE
PLAUR	AL	IVW	3	-0.134344	0.0891366	-0.309048	0.0403607	0.131768	NA	NA	NA	NA	NA	0.853651	0.652577	FALSE	FALSE
AREG	Breast	Wald_ratio	1	-0.00451233	0.0721973	NA	NA	0.950165	NA	NA	NA	NA	NA	NA	NA	NA	NA
SELENOP	LIV	Wald_ratio	1	0.0774414	0.219156	NA	NA	0.723817	NA	NA	NA	NA	NA	NA	NA	NA	NA
TNFSF8	LIV	Wald_ratio	1	0.112713	0.0884617	NA	NA	0.202611	NA	NA	NA	NA	NA	NA	NA	NA	NA
CSF1	LIV	Wald_ratio	1	0.0173223	0.110333	NA	NA	0.875244	NA	NA	NA	NA	NA	NA	NA	NA	NA
MERTK	LIV	Wald_ratio	1	0.0471026	0.0819053	NA	NA	0.565234	NA	NA	NA	NA	NA	NA	NA	NA	NA
DLL1	LIV	Wald_ratio	1	0.00395085	0.131455	NA	NA	0.976023	NA	NA	NA	NA	NA	NA	NA	NA	NA
IFNG	LIV	Wald_ratio	1	0.0044866	0.503462	NA	NA	0.99289	NA	NA	NA	NA	NA	NA	NA	NA	NA
IDO1	LIV	Wald_ratio	1	-0.122497	0.0863111	NA	NA	0.155827	NA	NA	NA	NA	NA	NA	NA	NA	NA
ENAH	LIV	Wald_ratio	1	-0.183163	0.201853	NA	NA	0.364191	NA	NA	NA	NA	NA	NA	NA	NA	NA
CCL21	LIV	Wald_ratio	1	-0.146042	0.220509	NA	NA	0.507783	NA	NA	NA	NA	NA	NA	NA	NA	NA
BCL2L15	LIV	Wald_ratio	1	-0.137757	0.126647	NA	NA	0.276715	NA	NA	NA	NA	NA	NA	NA	NA	NA
SELPLG	LIV	Wald_ratio	1	0.0129073	0.0271045	NA	NA	0.633929	NA	NA	NA	NA	NA	NA	NA	NA	NA
PRG2	LIV	Wald_ratio	1	0.0234551	0.267773	NA	NA	0.9302	NA	NA	NA	NA	NA	NA	NA	NA	NA
IGSF3	LIV	Wald_ratio	1	-0.0174008	0.24807	NA	NA	0.944078	NA	NA	NA	NA	NA	NA	NA	NA	NA
MEGF9	LIV	Wald_ratio	1	-0.00889653	0.068557	NA	NA	0.89675	NA	NA	NA	NA	NA	NA	NA	NA	NA
IL4R	LIV	Wald_ratio	1	0.103394	0.0683599	NA	NA	0.130408	NA	NA	NA	NA	NA	NA	NA	NA	NA
CES1	LIV	Wald_ratio	1	-0.0632081	0.0449013	NA	NA	0.159217	NA	NA	NA	NA	NA	NA	NA	NA	NA
LRIG3	LIV	Wald_ratio	1	-0.228284	0.293685	NA	NA	0.436977	NA	NA	NA	NA	NA	NA	NA	NA	NA
CLC	LIV	Wald_ratio	1	0.293586	0.386303	NA	NA	0.447261	NA	NA	NA	NA	NA	NA	NA	NA	NA
ESAM	LIV	Wald_ratio	1	0.216051	0.144041	NA	NA	0.133634	NA	NA	NA	NA	NA	NA	NA	NA	NA
NAGA	LIV	Wald_ratio	1	0.641912	0.96866	NA	NA	0.507535	NA	NA	NA	NA	NA	NA	NA	NA	NA
APEX1	LIV	Wald_ratio	1	-0.0526994	0.0528424	NA	NA	0.318622	NA	NA	NA	NA	NA	NA	NA	NA	NA
LY96	LIV	Wald_ratio	1	-0.25365	0.331664	NA	NA	0.444402	NA	NA	NA	NA	NA	NA	NA	NA	NA
SEC31A	LIV	Wald_ratio	1	0.189562	0.200307	NA	NA	0.343967	NA	NA	NA	NA	NA	NA	NA	NA	NA
CXCL10	LIV	Wald_ratio	1	-0.00363916	0.0562091	NA	NA	0.948378	NA	NA	NA	NA	NA	NA	NA	NA	NA
GFRA3	LIV	Wald_ratio	1	-0.32322	0.497569	NA	NA	0.515952	NA	NA	NA	NA	NA	NA	NA	NA	NA
C3	LIV	Wald_ratio	1	-0.626549	0.289488	NA	NA	0.0304388	NA	NA	NA	NA	NA	NA	NA	NA	NA
ITGAL	LIV	Wald_ratio	1	0.0987992	0.133434	NA	NA	0.459036	NA	NA	NA	NA	NA	NA	NA	NA	NA
NAGK	LIV	Wald_ratio	1	-0.0609781	0.0964241	NA	NA	0.527129	NA	NA	NA	NA	NA	NA	NA	NA	NA
GGT1	LIV	Wald_ratio	1	0.104679	0.0857995	NA	NA	0.222447	NA	NA	NA	NA	NA	NA	NA	NA	NA
FABP5	LIV	Wald_ratio	1	0.0995125	0.147514	NA	NA	0.499933	NA	NA	NA	NA	NA	NA	NA	NA	NA
SLIT2	LIV	Wald_ratio	1	0.125129	0.360263	NA	NA	0.728346	NA	NA	NA	NA	NA	NA	NA	NA	NA
LRRC25	LIV	Wald_ratio	1	-0.120109	0.061292	NA	NA	0.0500407	NA	NA	NA	NA	NA	NA	NA	NA	NA
SPINT2	LIV	Wald_ratio	1	0.138339	0.122891	NA	NA	0.260293	NA	NA	NA	NA	NA	NA	NA	NA	NA
LAMP3	LIV	Wald_ratio	1	0.0450656	0.09347	NA	NA	0.629706	NA	NA	NA	NA	NA	NA	NA	NA	NA
ADH1B	LIV	Wald_ratio	1	-0.0418681	0.489345	NA	NA	0.931817	NA	NA	NA	NA	NA	NA	NA	NA	NA
IL22	LIV	Wald_ratio	1	0.0412186	0.22	NA	NA	0.85138	NA	NA	NA	NA	NA	NA	NA	NA	NA
IGSF8	LIV	Wald_ratio	1	0.0686694	0.149399	NA	NA	0.645776	NA	NA	NA	NA	NA	NA	NA	NA	NA
CEACAM6	LIV	Wald_ratio	1	0.158589	0.187042	NA	NA	0.396507	NA	NA	NA	NA	NA	NA	NA	NA	NA
EBI3_IL27	LIV	Wald_ratio	1	-0.0380433	0.053898	NA	NA	0.480288	NA	NA	NA	NA	NA	NA	NA	NA	NA
CD83	LIV	Wald_ratio	1	-0.0696076	0.125957	NA	NA	0.580517	NA	NA	NA	NA	NA	NA	NA	NA	NA
BMPER	LIV	Wald_ratio	1	-0.107961	0.110344	NA	NA	0.327872	NA	NA	NA	NA	NA	NA	NA	NA	NA
CACYBP	LIV	Wald_ratio	1	-0.130995	0.202298	NA	NA	0.517284	NA	NA	NA	NA	NA	NA	NA	NA	NA
TNFRSF17	LIV	Wald_ratio	1	0.0213342	0.149561	NA	NA	0.88657	NA	NA	NA	NA	NA	NA	NA	NA	NA
PRSS22	LIV	Wald_ratio	1	0.104289	0.0884815	NA	NA	0.238538	NA	NA	NA	NA	NA	NA	NA	NA	NA
RNF149	LIV	Wald_ratio	1	-0.0219642	0.0730282	NA	NA	0.763595	NA	NA	NA	NA	NA	NA	NA	NA	NA
DNAJB6	LIV	Wald_ratio	1	-0.0838745	0.108965	NA	NA	0.441453	NA	NA	NA	NA	NA	NA	NA	NA	NA
CD79B	LIV	Wald_ratio	1	-0.00561559	0.129791	NA	NA	0.965489	NA	NA	NA	NA	NA	NA	NA	NA	NA
DPP4	LIV	Wald_ratio	1	-0.0959536	0.0902062	NA	NA	0.287458	NA	NA	NA	NA	NA	NA	NA	NA	NA
CXCL9	LIV	Wald_ratio	1	0.212273	0.152393	NA	NA	0.163642	NA	NA	NA	NA	NA	NA	NA	NA	NA
UPB1	LIV	Wald_ratio	1	-0.154217	0.288873	NA	NA	0.59344	NA	NA	NA	NA	NA	NA	NA	NA	NA
CPA1	LIV	Wald_ratio	1	0.334427	0.130748	NA	NA	0.0105337	NA	NA	NA	NA	NA	NA	NA	NA	NA
CPB1	LIV	Wald_ratio	1	-0.217274	0.190402	NA	NA	0.253815	NA	NA	NA	NA	NA	NA	NA	NA	NA
CD28	LIV	Wald_ratio	1	-0.086329	0.120081	NA	NA	0.472189	NA	NA	NA	NA	NA	NA	NA	NA	NA
IDO1	LIV	Wald_ratio	1	-0.0853939	0.0884771	NA	NA	0.334468	NA	NA	NA	NA	NA	NA	NA	NA	NA
IDO1	LIV	Wald_ratio	1	-0.0830084	0.0860055	NA	NA	0.334468	NA	NA	NA	NA	NA	NA	NA	NA	NA
CCL20	LIV	Wald_ratio	1	0.204525	0.248671	NA	NA	0.410809	NA	NA	NA	NA	NA	NA	NA	NA	NA
ROBO2	LIV	Wald_ratio	1	0.0928796	0.460314	NA	NA	0.840093	NA	NA	NA	NA	NA	NA	NA	NA	NA
SUOX	LIV	Wald_ratio	1	1.68518	1.71259	NA	NA	0.325116	NA	NA	NA	NA	NA	NA	NA	NA	NA
PTN	LIV	Wald_ratio	1	-0.320276	0.137142	NA	NA	0.0195247	NA	NA	NA	NA	NA	NA	NA	NA	NA
CHAD	LIV	Wald_ratio	1	-0.00229206	0.0651004	NA	NA	0.971914	NA	NA	NA	NA	NA	NA	NA	NA	NA
TK1	LIV	Wald_ratio	1	-0.312963	0.152858	NA	NA	0.0406173	NA	NA	NA	NA	NA	NA	NA	NA	NA
B4GALT1	LIV	Wald_ratio	1	0.0517645	0.0950665	NA	NA	0.586091	NA	NA	NA	NA	NA	NA	NA	NA	NA
DCTPP1	LIV	Wald_ratio	1	0.314084	0.420875	NA	NA	0.455507	NA	NA	NA	NA	NA	NA	NA	NA	NA
FLT3LG	LIV	Wald_ratio	1	0.0501814	0.259118	NA	NA	0.84644	NA	NA	NA	NA	NA	NA	NA	NA	NA
CRYM	LIV	Wald_ratio	1	0.025007	0.0538565	NA	NA	0.642414	NA	NA	NA	NA	NA	NA	NA	NA	NA
RABEP1	LIV	Wald_ratio	1	-0.0811284	0.301225	NA	NA	0.787677	NA	NA	NA	NA	NA	NA	NA	NA	NA
CCL3	LIV	Wald_ratio	1	0.0634845	0.0663757	NA	NA	0.338849	NA	NA	NA	NA	NA	NA	NA	NA	NA
AREG	LIV	Wald_ratio	1	0.0384566	0.144633	NA	NA	0.790324	NA	NA	NA	NA	NA	NA	NA	NA	NA
NFKB1	LIV	Wald_ratio	1	0.0860203	0.180511	NA	NA	0.633691	NA	NA	NA	NA	NA	NA	NA	NA	NA
CPOX	LIV	Wald_ratio	1	0.230568	0.156806	NA	NA	0.141454	NA	NA	NA	NA	NA	NA	NA	NA	NA
PSRC1	LIV	Wald_ratio	1	-0.121435	0.123839	NA	NA	0.326795	NA	NA	NA	NA	NA	NA	NA	NA	NA
MMP9	LIV	Wald_ratio	1	-0.0800238	0.143961	NA	NA	0.5783	NA	NA	NA	NA	NA	NA	NA	NA	NA
IL17C	LIV	Wald_ratio	1	0.216936	0.170943	NA	NA	0.204421	NA	NA	NA	NA	NA	NA	NA	NA	NA
WFDC1	LIV	Wald_ratio	1	0.154061	0.0636215	NA	NA	0.0154555	NA	NA	NA	NA	NA	NA	NA	NA	NA
INSR	LIV	Wald_ratio	1	-0.175372	0.405672	NA	NA	0.665524	NA	NA	NA	NA	NA	NA	NA	NA	NA
ADH4	LIV	Wald_ratio	1	-0.235776	0.159877	NA	NA	0.140285	NA	NA	NA	NA	NA	NA	NA	NA	NA
BID	LIV	Wald_ratio	1	0.0402388	0.216028	NA	NA	0.852236	NA	NA	NA	NA	NA	NA	NA	NA	NA
TDP1	LIV	Wald_ratio	1	-0.0897768	0.21105	NA	NA	0.670558	NA	NA	NA	NA	NA	NA	NA	NA	NA
CBLIF	LIV	Wald_ratio	1	-0.42182	0.401049	NA	NA	0.292894	NA	NA	NA	NA	NA	NA	NA	NA	NA
CD46	LIV	Wald_ratio	1	0.05262	0.233114	NA	NA	0.821414	NA	NA	NA	NA	NA	NA	NA	NA	NA
APOF	LIV	Wald_ratio	1	-0.151651	0.128005	NA	NA	0.236126	NA	NA	NA	NA	NA	NA	NA	NA	NA
EBAG9	LIV	Wald_ratio	1	0.0467484	0.308172	NA	NA	0.879427	NA	NA	NA	NA	NA	NA	NA	NA	NA
CXCL13	LIV	Wald_ratio	1	0.143261	0.377522	NA	NA	0.704334	NA	NA	NA	NA	NA	NA	NA	NA	NA
TNFSF11	LIV	Wald_ratio	1	0.12194	0.187929	NA	NA	0.516429	NA	NA	NA	NA	NA	NA	NA	NA	NA
CCL27	LIV	Wald_ratio	1	-0.0918388	0.0992149	NA	NA	0.354625	NA	NA	NA	NA	NA	NA	NA	NA	NA
HMOX1	LIV	Wald_ratio	1	0.401501	0.312988	NA	NA	0.199562	NA	NA	NA	NA	NA	NA	NA	NA	NA
PGLYRP1	LIV	Wald_ratio	1	-0.0983474	0.0827893	NA	NA	0.234863	NA	NA	NA	NA	NA	NA	NA	NA	NA
SIGLEC9	LIV	Wald_ratio	1	0.0332071	0.0365735	NA	NA	0.363901	NA	NA	NA	NA	NA	NA	NA	NA	NA
NUCB2	LIV	Wald_ratio	1	-0.0614598	0.0508996	NA	NA	0.22725	NA	NA	NA	NA	NA	NA	NA	NA	NA
PGD	LIV	Wald_ratio	1	0.0620755	0.058116	NA	NA	0.285461	NA	NA	NA	NA	NA	NA	NA	NA	NA
SELP	LIV	Wald_ratio	1	-0.0581895	0.0777176	NA	NA	0.45402	NA	NA	NA	NA	NA	NA	NA	NA	NA
ENO3	LIV	Wald_ratio	1	-0.0952729	0.232669	NA	NA	0.682188	NA	NA	NA	NA	NA	NA	NA	NA	NA
IL19	LIV	Wald_ratio	1	-0.0666952	0.0649502	NA	NA	0.304483	NA	NA	NA	NA	NA	NA	NA	NA	NA
WARS	LIV	Wald_ratio	1	-0.157499	0.0969047	NA	NA	0.1041	NA	NA	NA	NA	NA	NA	NA	NA	NA
MIF	LIV	Wald_ratio	1	0.0408074	0.194545	NA	NA	0.833856	NA	NA	NA	NA	NA	NA	NA	NA	NA
ICAM2	LIV	Wald_ratio	1	0.0408745	0.371585	NA	NA	0.912409	NA	NA	NA	NA	NA	NA	NA	NA	NA
BCAN	LIV	Wald_ratio	1	0.0248244	0.096277	NA	NA	0.796528	NA	NA	NA	NA	NA	NA	NA	NA	NA
ADM	LIV	Wald_ratio	1	-0.0700823	0.12893	NA	NA	0.586739	NA	NA	NA	NA	NA	NA	NA	NA	NA
TNFRSF9	LIV	Wald_ratio	1	-0.180849	0.118643	NA	NA	0.127433	NA	NA	NA	NA	NA	NA	NA	NA	NA
TNFRSF14	LIV	Wald_ratio	1	0.103198	0.179069	NA	NA	0.564412	NA	NA	NA	NA	NA	NA	NA	NA	NA
C1QTNF5	LIV	Wald_ratio	1	-0.20331	0.159808	NA	NA	0.203299	NA	NA	NA	NA	NA	NA	NA	NA	NA
TBCA	LIV	Wald_ratio	1	0.0989887	0.161725	NA	NA	0.540485	NA	NA	NA	NA	NA	NA	NA	NA	NA
GSR	LIV	Wald_ratio	1	0.0580086	0.210369	NA	NA	0.782742	NA	NA	NA	NA	NA	NA	NA	NA	NA
CSF2	LIV	Wald_ratio	1	0.0410325	0.0897694	NA	NA	0.647608	NA	NA	NA	NA	NA	NA	NA	NA	NA
FDX1	LIV	Wald_ratio	1	0.0651618	0.392801	NA	NA	0.868244	NA	NA	NA	NA	NA	NA	NA	NA	NA
UBE2L6	LIV	Wald_ratio	1	-0.0194992	0.0891499	NA	NA	0.826865	NA	NA	NA	NA	NA	NA	NA	NA	NA
EPHA2	LIV	Wald_ratio	1	-0.206866	0.166927	NA	NA	0.215248	NA	NA	NA	NA	NA	NA	NA	NA	NA
DTYMK	LIV	Wald_ratio	1	-0.0150311	0.396984	NA	NA	0.969797	NA	NA	NA	NA	NA	NA	NA	NA	NA
PRSS8	LIV	Wald_ratio	1	0.260866	0.189804	NA	NA	0.16932	NA	NA	NA	NA	NA	NA	NA	NA	NA
PIGR	LIV	Wald_ratio	1	0.183201	0.263468	NA	NA	0.486839	NA	NA	NA	NA	NA	NA	NA	NA	NA
APBB1IP	LIV	Wald_ratio	1	-0.119528	0.101556	NA	NA	0.239211	NA	NA	NA	NA	NA	NA	NA	NA	NA
IL10	LIV	Wald_ratio	1	0.263787	0.199908	NA	NA	0.186989	NA	NA	NA	NA	NA	NA	NA	NA	NA
AXL	LIV	Wald_ratio	1	0.0061453	0.122302	NA	NA	0.959926	NA	NA	NA	NA	NA	NA	NA	NA	NA
LAT2	LIV	Wald_ratio	1	0.108896	0.408698	NA	NA	0.789896	NA	NA	NA	NA	NA	NA	NA	NA	NA
MFGE8	LIV	Wald_ratio	1	0.0554965	0.0644605	NA	NA	0.389272	NA	NA	NA	NA	NA	NA	NA	NA	NA
LILRA5	LIV	Wald_ratio	1	0.0966018	0.27901	NA	NA	0.729169	NA	NA	NA	NA	NA	NA	NA	NA	NA
HEG1	LIV	Wald_ratio	1	-0.170068	0.193979	NA	NA	0.38063	NA	NA	NA	NA	NA	NA	NA	NA	NA
FARSA	LIV	Wald_ratio	1	0.0493928	0.368883	NA	NA	0.893483	NA	NA	NA	NA	NA	NA	NA	NA	NA
DNAJC21	LIV	Wald_ratio	1	-0.0526858	0.193179	NA	NA	0.78506	NA	NA	NA	NA	NA	NA	NA	NA	NA
BAG3	LIV	Wald_ratio	1	0.466235	0.312406	NA	NA	0.135594	NA	NA	NA	NA	NA	NA	NA	NA	NA
PI3	LIV	Wald_ratio	1	-0.0383679	0.0732487	NA	NA	0.600415	NA	NA	NA	NA	NA	NA	NA	NA	NA
IL12RB1	LIV	Wald_ratio	1	-0.0286681	0.0548447	NA	NA	0.601173	NA	NA	NA	NA	NA	NA	NA	NA	NA
RARRES2	LIV	Wald_ratio	1	-0.00225103	0.107018	NA	NA	0.983218	NA	NA	NA	NA	NA	NA	NA	NA	NA
INHBC	LIV	Wald_ratio	1	-0.0674308	0.0367254	NA	NA	0.0663455	NA	NA	NA	NA	NA	NA	NA	NA	NA
VEGFB	LIV	Wald_ratio	1	-0.163042	0.200552	NA	NA	0.416237	NA	NA	NA	NA	NA	NA	NA	NA	NA
SLAMF1	LIV	Wald_ratio	1	0.207101	0.183623	NA	NA	0.259381	NA	NA	NA	NA	NA	NA	NA	NA	NA
MAPK9	LIV	Wald_ratio	1	-0.00253316	0.181043	NA	NA	0.988836	NA	NA	NA	NA	NA	NA	NA	NA	NA
PARK7	LIV	Wald_ratio	1	0.202697	0.111508	NA	NA	0.0690969	NA	NA	NA	NA	NA	NA	NA	NA	NA
OGA	LIV	Wald_ratio	1	-0.00999152	0.167569	NA	NA	0.952453	NA	NA	NA	NA	NA	NA	NA	NA	NA
LAG3	LIV	Wald_ratio	1	0.100116	0.118879	NA	NA	0.399692	NA	NA	NA	NA	NA	NA	NA	NA	NA
LDLR	LIV	Wald_ratio	1	-0.225016	0.864396	NA	NA	0.79462	NA	NA	NA	NA	NA	NA	NA	NA	NA
TNFRSF1A	LIV	Wald_ratio	1	-0.301472	0.32217	NA	NA	0.349399	NA	NA	NA	NA	NA	NA	NA	NA	NA
TIE1	LIV	Wald_ratio	1	0.174889	0.113177	NA	NA	0.122282	NA	NA	NA	NA	NA	NA	NA	NA	NA
TIMD4	LIV	Wald_ratio	1	0.139024	0.0938466	NA	NA	0.1385	NA	NA	NA	NA	NA	NA	NA	NA	NA
NAP1L4	LIV	Wald_ratio	1	-0.0277761	0.0907234	NA	NA	0.759481	NA	NA	NA	NA	NA	NA	NA	NA	NA
PXN	LIV	Wald_ratio	1	0.0384961	0.0320765	NA	NA	0.230087	NA	NA	NA	NA	NA	NA	NA	NA	NA
CRYBB1	LIV	Wald_ratio	1	0.147952	0.132818	NA	NA	0.265302	NA	NA	NA	NA	NA	NA	NA	NA	NA
OSM	LIV	Wald_ratio	1	-0.093208	0.298493	NA	NA	0.754841	NA	NA	NA	NA	NA	NA	NA	NA	NA
APOC1	LIV	Wald_ratio	1	0.0634582	0.0613211	NA	NA	0.300739	NA	NA	NA	NA	NA	NA	NA	NA	NA
CETN3	LIV	Wald_ratio	1	-0.128596	0.149718	NA	NA	0.390383	NA	NA	NA	NA	NA	NA	NA	NA	NA
GRHPR	LIV	Wald_ratio	1	-0.00600349	0.078667	NA	NA	0.939168	NA	NA	NA	NA	NA	NA	NA	NA	NA
CCN1	LIV	Wald_ratio	1	-0.116077	0.213778	NA	NA	0.587143	NA	NA	NA	NA	NA	NA	NA	NA	NA
OPLAH	LIV	Wald_ratio	1	0.102386	0.111963	NA	NA	0.360473	NA	NA	NA	NA	NA	NA	NA	NA	NA
COMMD1	LIV	Wald_ratio	1	-0.0921174	0.0805871	NA	NA	0.253006	NA	NA	NA	NA	NA	NA	NA	NA	NA
CD72	LIV	Wald_ratio	1	0.00373613	0.153549	NA	NA	0.980588	NA	NA	NA	NA	NA	NA	NA	NA	NA
BSG	LIV	Wald_ratio	1	-0.0264157	0.149473	NA	NA	0.859724	NA	NA	NA	NA	NA	NA	NA	NA	NA
WFDC2	LIV	Wald_ratio	1	-0.0244266	0.229161	NA	NA	0.915113	NA	NA	NA	NA	NA	NA	NA	NA	NA
EFCAB14	LIV	Wald_ratio	1	1.28672	0.6973	NA	NA	0.0649959	NA	NA	NA	NA	NA	NA	NA	NA	NA
LRCH4	LIV	Wald_ratio	1	-0.0140975	0.301962	NA	NA	0.962763	NA	NA	NA	NA	NA	NA	NA	NA	NA
HGF	LIV	Wald_ratio	1	0.118815	0.277444	NA	NA	0.66847	NA	NA	NA	NA	NA	NA	NA	NA	NA
TNFRSF1B	LIV	Wald_ratio	1	-0.121073	0.175742	NA	NA	0.490871	NA	NA	NA	NA	NA	NA	NA	NA	NA
GRN	LIV	Wald_ratio	1	0.133388	0.0862045	NA	NA	0.121779	NA	NA	NA	NA	NA	NA	NA	NA	NA
CCDC80	LIV	Wald_ratio	1	-0.0113912	0.30035	NA	NA	0.969746	NA	NA	NA	NA	NA	NA	NA	NA	NA
TNFRSF21	LIV	Wald_ratio	1	-7.86542e-05	0.195406	NA	NA	0.999679	NA	NA	NA	NA	NA	NA	NA	NA	NA
MYDGF	LIV	Wald_ratio	1	-0.37643	0.307989	NA	NA	0.221625	NA	NA	NA	NA	NA	NA	NA	NA	NA
EFCAB2	LIV	Wald_ratio	1	-0.00873525	0.0536321	NA	NA	0.870618	NA	NA	NA	NA	NA	NA	NA	NA	NA
FOLH1	LIV	Wald_ratio	1	-0.372846	0.279731	NA	NA	0.182574	NA	NA	NA	NA	NA	NA	NA	NA	NA
CNP	LIV	Wald_ratio	1	0.131244	0.252569	NA	NA	0.603316	NA	NA	NA	NA	NA	NA	NA	NA	NA
LRRFIP1	LIV	Wald_ratio	1	0.0666805	0.408673	NA	NA	0.87039	NA	NA	NA	NA	NA	NA	NA	NA	NA
SH3GLB2	LIV	Wald_ratio	1	0.0533644	0.077124	NA	NA	0.488981	NA	NA	NA	NA	NA	NA	NA	NA	NA
SERPINH1	LIV	Wald_ratio	1	-0.0429533	0.152259	NA	NA	0.777862	NA	NA	NA	NA	NA	NA	NA	NA	NA
FGF23	LIV	Wald_ratio	1	0.185708	0.198142	NA	NA	0.348632	NA	NA	NA	NA	NA	NA	NA	NA	NA
PGF	LIV	Wald_ratio	1	-0.0150409	0.134216	NA	NA	0.910772	NA	NA	NA	NA	NA	NA	NA	NA	NA
GAS6	LIV	Wald_ratio	1	-0.00541803	0.0637445	NA	NA	0.932265	NA	NA	NA	NA	NA	NA	NA	NA	NA
SELE	LIV	Wald_ratio	1	-0.131315	0.230518	NA	NA	0.568915	NA	NA	NA	NA	NA	NA	NA	NA	NA
RRM2	LIV	Wald_ratio	1	0.101507	0.418838	NA	NA	0.808505	NA	NA	NA	NA	NA	NA	NA	NA	NA
TIGIT	LIV	Wald_ratio	1	0.0387035	0.25276	NA	NA	0.878301	NA	NA	NA	NA	NA	NA	NA	NA	NA
PDIA4	LIV	Wald_ratio	1	-0.235433	0.274576	NA	NA	0.391202	NA	NA	NA	NA	NA	NA	NA	NA	NA
TRAF2	LIV	Wald_ratio	1	0.0241054	0.380037	NA	NA	0.949425	NA	NA	NA	NA	NA	NA	NA	NA	NA
ADGRG1	LIV	Wald_ratio	1	-0.261884	0.444613	NA	NA	0.555851	NA	NA	NA	NA	NA	NA	NA	NA	NA
LPO	LIV	Wald_ratio	1	-0.0391295	0.0721641	NA	NA	0.587661	NA	NA	NA	NA	NA	NA	NA	NA	NA
AHSP	LIV	Wald_ratio	1	0.190764	0.418865	NA	NA	0.6488	NA	NA	NA	NA	NA	NA	NA	NA	NA
OMG	LIV	Wald_ratio	1	0.221212	0.267459	NA	NA	0.408186	NA	NA	NA	NA	NA	NA	NA	NA	NA
CXCL16	LIV	Wald_ratio	1	0.181237	0.108421	NA	NA	0.094601	NA	NA	NA	NA	NA	NA	NA	NA	NA
OLR1	LIV	Wald_ratio	1	0.0931178	0.45735	NA	NA	0.838664	NA	NA	NA	NA	NA	NA	NA	NA	NA
KRT19	LIV	Wald_ratio	1	0.0289516	0.145448	NA	NA	0.842223	NA	NA	NA	NA	NA	NA	NA	NA	NA
CXCL8	LIV	Wald_ratio	1	0.371672	0.302713	NA	NA	0.21952	NA	NA	NA	NA	NA	NA	NA	NA	NA
CXCL8	LIV	Wald_ratio	1	0.357292	0.291	NA	NA	0.21952	NA	NA	NA	NA	NA	NA	NA	NA	NA
PAXX	LIV	Wald_ratio	1	-0.11908	0.130323	NA	NA	0.360859	NA	NA	NA	NA	NA	NA	NA	NA	NA
CASP10	LIV	Wald_ratio	1	-0.00898966	0.112783	NA	NA	0.93647	NA	NA	NA	NA	NA	NA	NA	NA	NA
NIT1	LIV	Wald_ratio	1	0.109016	0.161532	NA	NA	0.499748	NA	NA	NA	NA	NA	NA	NA	NA	NA
EGLN1	LIV	Wald_ratio	1	-0.01194	0.175639	NA	NA	0.945801	NA	NA	NA	NA	NA	NA	NA	NA	NA
LAMA4	LIV	Wald_ratio	1	-0.0655124	0.123663	NA	NA	0.596274	NA	NA	NA	NA	NA	NA	NA	NA	NA
FIS1	LIV	Wald_ratio	1	-0.0261515	0.125444	NA	NA	0.834861	NA	NA	NA	NA	NA	NA	NA	NA	NA
AGR2	LIV	Wald_ratio	1	0.0713742	0.191413	NA	NA	0.709237	NA	NA	NA	NA	NA	NA	NA	NA	NA
MDK	LIV	Wald_ratio	1	0.0267409	0.30328	NA	NA	0.92974	NA	NA	NA	NA	NA	NA	NA	NA	NA
SEMA7A	LIV	Wald_ratio	1	0.0996177	0.169012	NA	NA	0.555586	NA	NA	NA	NA	NA	NA	NA	NA	NA
CD74	LIV	Wald_ratio	1	-0.0546298	0.480635	NA	NA	0.909506	NA	NA	NA	NA	NA	NA	NA	NA	NA
FASLG	LIV	Wald_ratio	1	0.321591	0.305513	NA	NA	0.292513	NA	NA	NA	NA	NA	NA	NA	NA	NA
CXCL8	LIV	Wald_ratio	1	0.378182	0.300633	NA	NA	0.208409	NA	NA	NA	NA	NA	NA	NA	NA	NA
BAP18	LIV	Wald_ratio	1	-0.043867	0.260784	NA	NA	0.866416	NA	NA	NA	NA	NA	NA	NA	NA	NA
ASPSCR1	LIV	Wald_ratio	1	0.0396991	0.100232	NA	NA	0.692052	NA	NA	NA	NA	NA	NA	NA	NA	NA
CTSL	LIV	Wald_ratio	1	-0.223177	0.139135	NA	NA	0.108708	NA	NA	NA	NA	NA	NA	NA	NA	NA
FSTL3	LIV	Wald_ratio	1	0.106062	0.242196	NA	NA	0.661447	NA	NA	NA	NA	NA	NA	NA	NA	NA
STAMBP	LIV	Wald_ratio	1	-0.318608	0.378973	NA	NA	0.400508	NA	NA	NA	NA	NA	NA	NA	NA	NA
INPP5D	LIV	Wald_ratio	1	0.277149	0.137958	NA	NA	0.0445443	NA	NA	NA	NA	NA	NA	NA	NA	NA
IFNGR1	LIV	Wald_ratio	1	-0.0410909	0.119845	NA	NA	0.731699	NA	NA	NA	NA	NA	NA	NA	NA	NA
BAIAP2	LIV	Wald_ratio	1	-0.133104	0.251927	NA	NA	0.59726	NA	NA	NA	NA	NA	NA	NA	NA	NA
LGALS4	LIV	IVW	2	-0.354702	0.204464	-0.755445	0.0460405	0.0827784	NA	NA	NA	NA	NA	2.74735	0.0974156	FALSE	NA
CFI	LIV	IVW	2	0.165212	0.091441	-0.0140088	0.344433	0.0707991	NA	NA	NA	NA	NA	1.07651	0.299479	FALSE	NA
EGFR	LIV	IVW	2	0.145852	0.117699	-0.0848333	0.376537	0.215273	NA	NA	NA	NA	NA	1.13166	0.287421	FALSE	NA
ADAMTSL2	LIV	IVW	2	-0.167676	0.158902	-0.479118	0.143766	0.291326	NA	NA	NA	NA	NA	0.243823	0.621458	FALSE	NA
DPP10	LIV	IVW	2	0.0388727	0.0772576	-0.112549	0.190295	0.614854	NA	NA	NA	NA	NA	0.0832488	0.772942	FALSE	NA
CD302	LIV	IVW	2	-0.0612464	0.0806904	-0.219397	0.096904	0.447835	NA	NA	NA	NA	NA	0.255243	0.613407	FALSE	NA
CLEC5A	LIV	IVW	2	0.0838626	0.0694794	-0.0523145	0.22004	0.227427	NA	NA	NA	NA	NA	0.0232119	0.878907	FALSE	NA
CRIM1	LIV	IVW	2	-0.174645	0.133372	-0.436049	0.0867586	0.190378	NA	NA	NA	NA	NA	0.0258451	0.872279	FALSE	NA
PDCD5	LIV	IVW	2	0.102766	0.0574412	-0.00981661	0.215349	0.0736043	NA	NA	NA	NA	NA	0.107817	0.742644	FALSE	NA
CD22	LIV	IVW	2	-0.00543601	0.0796141	-0.161477	0.150605	0.945563	NA	NA	NA	NA	NA	0.0845242	0.771257	FALSE	NA
THBD	LIV	IVW	2	0.186179	0.106561	-0.0226769	0.395035	0.08061	NA	NA	NA	NA	NA	0.210245	0.646575	FALSE	NA
SMPD1	LIV	IVW	2	0.0125223	0.0541572	-0.0936239	0.118668	0.817143	NA	NA	NA	NA	NA	2.74379	0.0976331	FALSE	NA
IDO1	LIV	IVW	2	-0.121262	0.0824384	-0.282839	0.0403138	0.141306	NA	NA	NA	NA	NA	0.0793656	0.778159	FALSE	NA
CLEC4D	LIV	IVW	2	0.045586	0.0397354	-0.032294	0.123466	0.251283	NA	NA	NA	NA	NA	0.0837696	0.772253	FALSE	NA
ANGPTL1	LIV	IVW	2	-0.0745125	0.0616558	-0.195356	0.0463307	0.226846	NA	NA	NA	NA	NA	2.31075	0.128482	FALSE	NA
SPON1	LIV	IVW	2	0.0207104	0.0671953	-0.11099	0.152411	0.75792	NA	NA	NA	NA	NA	0.899054	0.343036	FALSE	NA
LTBR	LIV	IVW	2	0.0833344	0.067779	-0.0495101	0.216179	0.218884	NA	NA	NA	NA	NA	0.326279	0.567858	FALSE	NA
C1R	LIV	IVW	2	0.0266049	0.0577067	-0.0864981	0.139708	0.644772	NA	NA	NA	NA	NA	1.12018e-07	0.999733	FALSE	NA
IFNLR1	LIV	IVW	2	0.0164468	0.0556266	-0.0925794	0.125473	0.767486	NA	NA	NA	NA	NA	0.62057	0.430835	FALSE	NA
CXCL8	LIV	IVW	2	0.00500286	0.428397	-0.83464	0.844646	0.990682	NA	NA	NA	NA	NA	0.476601	0.489966	FALSE	NA
FCN1	LIV	IVW	2	-0.0239302	0.0462583	-0.114595	0.0667345	0.604936	NA	NA	NA	NA	NA	1.33097	0.248633	FALSE	NA
CRYZL1	LIV	IVW	2	0.11148	0.176042	-0.233556	0.456516	0.526566	NA	NA	NA	NA	NA	2.6875	0.101138	FALSE	NA
RNASE1	LIV	IVW	2	0.0249345	0.0956102	-0.162458	0.212327	0.794252	NA	NA	NA	NA	NA	0.0235979	0.877912	FALSE	NA
SSC5D	LIV	IVW	2	0.138629	0.271647	-0.393789	0.671048	0.609821	NA	NA	NA	NA	NA	0.272512	0.601652	FALSE	NA
PNLIPRP1	LIV	IVW	2	-0.0332981	0.0868133	-0.203449	0.136853	0.701305	NA	NA	NA	NA	NA	0.00812318	0.928185	FALSE	NA
VSIG2	LIV	IVW	2	-0.166832	0.105464	-0.373538	0.039874	0.113676	NA	NA	NA	NA	NA	0.0944466	0.758599	FALSE	NA
ADAMTS13	LIV	IVW	2	0.0257516	0.0579053	-0.0877408	0.139244	0.656523	NA	NA	NA	NA	NA	1.43392	0.231126	FALSE	NA
HYAL1	LIV	IVW	2	-0.0386474	0.0768105	-0.189193	0.111898	0.614857	NA	NA	NA	NA	NA	0.243089	0.621984	FALSE	NA
TNFRSF13B	LIV	IVW	2	0.213766	0.187883	-0.154477	0.58201	0.255219	NA	NA	NA	NA	NA	0.608604	0.435314	FALSE	NA
EGFL7	LIV	IVW	2	0.174319	0.0923739	-0.00673059	0.355369	0.0591467	NA	NA	NA	NA	NA	0.336341	0.561949	FALSE	NA
NPC2	LIV	IVW	2	0.00235118	0.0833836	-0.161078	0.16578	0.977505	NA	NA	NA	NA	NA	0.0116847	0.91392	FALSE	NA
P4HB	LIV	IVW	2	0.104303	0.322791	-0.528356	0.736961	0.746599	NA	NA	NA	NA	NA	2.95213	0.0857646	FALSE	NA
FCRL1	LIV	IVW	2	-0.00368558	0.0573656	-0.11612	0.108749	0.948773	NA	NA	NA	NA	NA	0.0278684	0.867419	FALSE	NA
PODXL2	LIV	IVW	2	0.0859636	0.0400822	0.00740396	0.164523	0.0319782	NA	NA	NA	NA	NA	1.46701	0.225819	FALSE	NA
SPP1	LIV	IVW	2	-0.266675	0.206446	-0.671302	0.137952	0.196446	NA	NA	NA	NA	NA	0.395713	0.529311	FALSE	NA
ITGB7	LIV	IVW	2	-0.139709	0.141617	-0.417274	0.137857	0.323878	NA	NA	NA	NA	NA	0.46077	0.497264	FALSE	NA
PCSK9	LIV	IVW	2	0.0066485	0.0445979	-0.0807619	0.0940589	0.881493	NA	NA	NA	NA	NA	0.0340488	0.853603	FALSE	NA
LAYN	LIV	IVW	2	0.00796262	0.0563666	-0.102514	0.118439	0.887661	NA	NA	NA	NA	NA	0.107974	0.742463	FALSE	NA
NXPH3	LIV	IVW	2	0.112484	0.131485	-0.145222	0.370189	0.392281	NA	NA	NA	NA	NA	0.07819	0.779765	FALSE	NA
SDK2	LIV	IVW	2	-0.00922826	0.0435261	-0.0945379	0.0760814	0.832094	NA	NA	NA	NA	NA	0.339559	0.560084	FALSE	NA
ADAMTS15	LIV	IVW	2	-0.114537	0.238115	-0.581235	0.35216	0.630505	NA	NA	NA	NA	NA	1.02316	0.31177	FALSE	NA
ERBB3	LIV	IVW	2	-0.190692	0.260101	-0.700479	0.319096	0.46347	NA	NA	NA	NA	NA	0.194042	0.659574	FALSE	NA
MTHFSD	LIV	IVW	2	0.040348	0.0462283	-0.0502579	0.130954	0.382773	NA	NA	NA	NA	NA	0.0114913	0.914632	FALSE	NA
ACAN	LIV	IVW	2	0.173117	0.217161	-0.252511	0.598745	0.425345	NA	NA	NA	NA	NA	0.0527585	0.818331	FALSE	NA
LIFR	LIV	IVW	2	0.0659209	0.0942068	-0.118721	0.250563	0.484086	NA	NA	NA	NA	NA	0.315343	0.57442	FALSE	NA
ANGPT2	LIV	IVW	2	-0.151235	0.102389	-0.351914	0.0494446	0.139661	NA	NA	NA	NA	NA	5.67458	0.0172125	TRUE	NA
DEFB4A_DEFB4B	LIV	IVW	2	-0.230388	0.195607	-0.61377	0.152994	0.238872	NA	NA	NA	NA	NA	2.12435	0.144975	FALSE	NA
ENG	LIV	IVW	2	-0.000891359	0.0795677	-0.156841	0.155058	0.991062	NA	NA	NA	NA	NA	0.197053	0.65711	FALSE	NA
TFF3	LIV	IVW	2	0.245943	0.154086	-0.0560601	0.547945	0.110458	NA	NA	NA	NA	NA	0.074464	0.784945	FALSE	NA
GPR15L	LIV	IVW	2	0.0346443	0.0916113	-0.144911	0.214199	0.705307	NA	NA	NA	NA	NA	1.7451	0.186493	FALSE	NA
VCAM1	LIV	IVW	2	0.0666637	0.200067	-0.325461	0.458789	0.738979	NA	NA	NA	NA	NA	0.0722811	0.788044	FALSE	NA
CGREF1	LIV	IVW	2	-0.051816	0.0373982	-0.125115	0.0214831	0.165893	NA	NA	NA	NA	NA	0.148596	0.699881	FALSE	NA
C1S	LIV	IVW	2	0.0233096	0.0403139	-0.0557042	0.102323	0.563127	NA	NA	NA	NA	NA	0.0193777	0.889289	FALSE	NA
CCL13	LIV	IVW	2	0.0250609	0.0821661	-0.135982	0.186103	0.760364	NA	NA	NA	NA	NA	3.03229	0.081623	FALSE	NA
RNASE4	LIV	IVW	2	-0.133782	0.0599495	-0.251281	-0.0162834	0.0256426	NA	NA	NA	NA	NA	1.84989	0.173797	FALSE	NA
A1BG	LIV	IVW	2	-0.0448169	0.0882639	-0.217811	0.128177	0.611622	NA	NA	NA	NA	NA	9.253e-05	0.992325	FALSE	NA
FOLR2	LIV	IVW	2	0.153014	0.153769	-0.148369	0.454396	0.319695	NA	NA	NA	NA	NA	0.63163	0.426758	FALSE	NA
AZU1	LIV	IVW	2	0.240985	0.144315	-0.0418669	0.523838	0.0949478	NA	NA	NA	NA	NA	0.708936	0.399797	FALSE	NA
TGFBR2	LIV	IVW	2	0.0599662	0.265238	-0.45989	0.579822	0.821136	NA	NA	NA	NA	NA	0.219214	0.639639	FALSE	NA
ASGR2	LIV	IVW	2	0.0175234	0.0727854	-0.125133	0.16018	0.809745	NA	NA	NA	NA	NA	0.00605964	0.937952	FALSE	NA
ABHD14B	LIV	IVW	2	0.164744	0.0723396	0.022961	0.306527	0.0227642	NA	NA	NA	NA	NA	1.23161	0.267093	FALSE	NA
SERPINE1	LIV	IVW	2	0.213301	0.221188	-0.22022	0.646822	0.334874	NA	NA	NA	NA	NA	0.764638	0.381881	FALSE	NA
AMBP	LIV	IVW	2	0.120213	0.158519	-0.190478	0.430904	0.448241	NA	NA	NA	NA	NA	0.845133	0.357933	FALSE	NA
LILRB2	LIV	IVW	2	0.319431	0.619884	-0.895519	1.53438	0.606338	NA	NA	NA	NA	NA	1.2605	0.261556	FALSE	NA
CNPY4	LIV	IVW	2	-0.0316289	0.130366	-0.287141	0.223883	0.808302	NA	NA	NA	NA	NA	0.218516	0.640173	FALSE	NA
CD36	LIV	IVW	2	0.0222613	0.0753676	-0.125456	0.169979	0.767711	NA	NA	NA	NA	NA	0.0284614	0.866029	FALSE	NA
PROS1	LIV	IVW	2	-0.0487549	0.311488	-0.659261	0.561751	0.875621	NA	NA	NA	NA	NA	0.525936	0.468321	FALSE	NA
IL10RB	LIV	IVW	2	0.000150828	0.037712	-0.0737634	0.074065	0.996809	NA	NA	NA	NA	NA	0.171248	0.679005	FALSE	NA
TNFRSF11A	LIV	IVW	2	0.247617	0.234381	-0.211762	0.706996	0.290753	NA	NA	NA	NA	NA	0.187761	0.664787	FALSE	NA
CANT1	LIV	IVW	2	0.229077	0.159243	-0.0830337	0.541187	0.150282	NA	NA	NA	NA	NA	1.04626	0.30637	FALSE	NA
SERPINC1	LIV	IVW	2	-0.185062	0.291588	-0.756565	0.386441	0.525645	NA	NA	NA	NA	NA	0.98819	0.320185	FALSE	NA
IL16	LIV	IVW	2	0.10448	0.373434	-0.627436	0.836397	0.779644	NA	NA	NA	NA	NA	0.591296	0.441918	FALSE	NA
PTPRM	LIV	IVW	2	0.0639269	0.332588	-0.587933	0.715787	0.847577	NA	NA	NA	NA	NA	0.0233741	0.878488	FALSE	NA
SLC39A5	LIV	IVW	2	0.0544209	0.12343	-0.187497	0.296339	0.659282	NA	NA	NA	NA	NA	0.0279393	0.867252	FALSE	NA
CCL14	LIV	IVW	2	-0.0018041	0.0380764	-0.0764324	0.0728242	0.96221	NA	NA	NA	NA	NA	4.55464	0.0328296	TRUE	NA
RBP5	LIV	IVW	2	-0.0316342	0.090779	-0.209558	0.146289	0.727483	NA	NA	NA	NA	NA	0.318412	0.572564	FALSE	NA
TGFB1	LIV	IVW	2	0.198348	0.0835872	0.0345203	0.362176	0.0176466	NA	NA	NA	NA	NA	0.734608	0.391394	FALSE	NA
AAMDC	LIV	IVW	2	-0.0230053	0.0244534	-0.070933	0.0249225	0.346818	NA	NA	NA	NA	NA	0.118318	0.730866	FALSE	NA
KLRD1	LIV	IVW	2	0.0145033	0.0485809	-0.0807136	0.10972	0.765292	NA	NA	NA	NA	NA	1.38239	0.239694	FALSE	NA
IL18	LIV	IVW	2	0.0736019	0.0686187	-0.0608884	0.208092	0.283441	NA	NA	NA	NA	NA	0.173602	0.67693	FALSE	NA
SOD2	LIV	IVW	2	-0.108101	0.125548	-0.35417	0.137969	0.389222	NA	NA	NA	NA	NA	0.0645784	0.799401	FALSE	NA
CD55	LIV	IVW	2	-0.0164606	0.0477588	-0.110066	0.077145	0.730349	NA	NA	NA	NA	NA	0.743439	0.388561	FALSE	NA
KLRK1	LIV	IVW	2	-0.00374554	0.0402006	-0.0825372	0.0750461	0.925767	NA	NA	NA	NA	NA	0.182478	0.669252	FALSE	NA
SLAMF8	LIV	IVW	2	0.0137439	0.0237192	-0.0327448	0.0602326	0.56229	NA	NA	NA	NA	NA	9.19296e-05	0.99235	FALSE	NA
CDA	LIV	IVW	2	-0.0083791	0.0491003	-0.104614	0.0878557	0.864497	NA	NA	NA	NA	NA	0.943201	0.331456	FALSE	NA
PCDH17	LIV	IVW	2	0.0970195	0.160369	-0.217298	0.411337	0.545195	NA	NA	NA	NA	NA	0.199178	0.655385	FALSE	NA
CTSO	LIV	IVW	2	-0.180963	0.116589	-0.409473	0.047547	0.120627	NA	NA	NA	NA	NA	0.680417	0.409443	FALSE	NA
CCL17	LIV	IVW	2	0.0555191	0.105691	-0.151632	0.26267	0.599378	NA	NA	NA	NA	NA	0.138562	0.709715	FALSE	NA
TFRC	LIV	IVW	2	-0.0686708	0.0389218	-0.144956	0.00761453	0.0776769	NA	NA	NA	NA	NA	0.361025	0.547938	FALSE	NA
TRIM21	LIV	IVW	2	-0.337382	0.358855	-1.04072	0.36596	0.347134	NA	NA	NA	NA	NA	1.42238	0.233013	FALSE	NA
CD8A	LIV	IVW	2	0.0417684	0.0924203	-0.139372	0.222909	0.651312	NA	NA	NA	NA	NA	0.175162	0.675565	FALSE	NA
TNFSF12	LIV	IVW	2	0.0119595	0.0633122	-0.11213	0.136049	0.850174	NA	NA	NA	NA	NA	0.714919	0.397816	FALSE	NA
MET	LIV	IVW	2	-0.157462	0.101931	-0.357243	0.0423184	0.122396	NA	NA	NA	NA	NA	0.0136256	0.907075	FALSE	NA
AGRP	LIV	IVW	2	-0.377251	0.234404	-0.836673	0.0821718	0.107527	NA	NA	NA	NA	NA	0.0519694	0.819671	FALSE	NA
FGR	LIV	IVW	2	0.196596	0.239201	-0.27223	0.665422	0.411143	NA	NA	NA	NA	NA	1.48209	0.223448	FALSE	NA
ROBO1	LIV	IVW	2	-0.0337064	0.0922869	-0.214585	0.147173	0.714936	NA	NA	NA	NA	NA	0.352335	0.552795	FALSE	NA
LACTB2	LIV	IVW	2	0.0404578	0.163714	-0.280416	0.361332	0.804812	NA	NA	NA	NA	NA	0.00129338	0.971311	FALSE	NA
CD7	LIV	IVW	2	-0.0767927	0.0478622	-0.170601	0.0170154	0.108613	NA	NA	NA	NA	NA	0.156749	0.692168	FALSE	NA
IGLC2	LIV	IVW	2	-0.0193883	0.112748	-0.24037	0.201593	0.863468	NA	NA	NA	NA	NA	0.00067547	0.979265	FALSE	NA
NUMB	LIV	IVW	2	0.0142516	0.246737	-0.469345	0.497848	0.95394	NA	NA	NA	NA	NA	0.817542	0.3659	FALSE	NA
IL12B	LIV	IVW	2	0.0359805	0.041893	-0.0461282	0.118089	0.390414	NA	NA	NA	NA	NA	0.0302009	0.862035	FALSE	NA
CAT	LIV	IVW	2	-0.0818269	0.11772	-0.312554	0.1489	0.486995	NA	NA	NA	NA	NA	0.25411	0.614196	FALSE	NA
AMIGO2	LIV	IVW	2	0.0684755	0.107561	-0.14234	0.279291	0.524372	NA	NA	NA	NA	NA	0.566244	0.451755	FALSE	NA
KLRF1	LIV	IVW	2	0.00769716	0.106752	-0.201533	0.216927	0.94252	NA	NA	NA	NA	NA	0.523208	0.469476	FALSE	NA
CD27	LIV	IVW	2	-0.0837251	0.0849081	-0.250142	0.0826918	0.3241	NA	NA	NA	NA	NA	1.40229	0.23634	FALSE	NA
IL1R1	LIV	IVW	2	0.0528414	0.111863	-0.166406	0.272089	0.636658	NA	NA	NA	NA	NA	0.104674	0.746292	FALSE	NA
CD276	LIV	IVW	2	-0.000892081	0.0232729	-0.0465062	0.044722	0.969424	NA	NA	NA	NA	NA	0.0877158	0.767101	FALSE	NA
SERPINB1	LIV	IVW	2	0.14445	0.189764	-0.227482	0.516381	0.446534	NA	NA	NA	NA	NA	0.0261043	0.871646	FALSE	NA
TINAGL1	LIV	IVW	2	0.10852	0.172849	-0.230257	0.447297	0.530114	NA	NA	NA	NA	NA	0.148736	0.699746	FALSE	NA
GSTA3	LIV	IVW	2	-0.126814	0.497653	-1.1022	0.848568	0.798859	NA	NA	NA	NA	NA	0.176111	0.674737	FALSE	NA
GSTA1	LIV	IVW	2	0.0274709	0.0648517	-0.0996361	0.154578	0.671861	NA	NA	NA	NA	NA	0.0603186	0.805993	FALSE	NA
ITGAV	LIV	IVW	2	0.196188	0.158051	-0.113586	0.505962	0.214496	NA	NA	NA	NA	NA	0.4654	0.495111	FALSE	NA
ALDH5A1	LIV	IVW	2	0.0733111	0.132323	-0.186036	0.332659	0.579556	NA	NA	NA	NA	NA	0.000967019	0.975192	FALSE	NA
HS6ST1	LIV	IVW	2	-0.0783166	0.0907781	-0.256238	0.0996051	0.388288	NA	NA	NA	NA	NA	0.357273	0.550025	FALSE	NA
CLMP	LIV	IVW	2	-0.0288932	0.060674	-0.147812	0.0900257	0.633929	NA	NA	NA	NA	NA	0.589851	0.442477	FALSE	NA
IGF1R	LIV	IVW	2	0.131317	0.186893	-0.234987	0.49762	0.482286	NA	NA	NA	NA	NA	0.000152665	0.990142	FALSE	NA
GHRL	LIV	IVW	2	0.00170739	0.0427178	-0.082018	0.0854328	0.968118	NA	NA	NA	NA	NA	0.535811	0.464174	FALSE	NA
PDGFRA	LIV	IVW	2	0.0147218	0.0724518	-0.127281	0.156725	0.838983	NA	NA	NA	NA	NA	0.341748	0.558822	FALSE	NA
SDC1	LIV	IVW	2	0.00283606	0.143476	-0.278372	0.284044	0.984229	NA	NA	NA	NA	NA	0.338893	0.560469	FALSE	NA
CCL7	LIV	IVW	2	0.240919	0.176936	-0.10587	0.587708	0.173319	NA	NA	NA	NA	NA	0.0921074	0.761515	FALSE	NA
VSNL1	LIV	IVW	2	0.0153157	0.0645583	-0.111216	0.141848	0.812472	NA	NA	NA	NA	NA	0.262548	0.608375	FALSE	NA
PEAR1	LIV	IVW	2	0.0608088	0.0975106	-0.130308	0.251926	0.532882	NA	NA	NA	NA	NA	0.159057	0.690026	FALSE	NA
QPCT	LIV	IVW	2	-0.0176528	0.046112	-0.108031	0.072725	0.70185	NA	NA	NA	NA	NA	0.148416	0.700054	FALSE	NA
CD5	LIV	IVW	2	0.0595044	0.136718	-0.208458	0.327467	0.663392	NA	NA	NA	NA	NA	0.0198485	0.887961	FALSE	NA
GAL	LIV	IVW	2	-0.180015	0.274241	-0.717518	0.357489	0.511561	NA	NA	NA	NA	NA	0.0199873	0.887572	FALSE	NA
TIMP2	LIV	IVW	2	0.0300054	0.187981	-0.338431	0.398442	0.873181	NA	NA	NA	NA	NA	0.32799	0.566845	FALSE	NA
ADGRE1	LIV	IVW	2	0.0111318	0.0605145	-0.107474	0.129738	0.854051	NA	NA	NA	NA	NA	0.0878831	0.766886	FALSE	NA
BPIFA2	LIV	IVW	2	0.0755561	0.138099	-0.195114	0.346226	0.5843	NA	NA	NA	NA	NA	0.00736198	0.931624	FALSE	NA
PDCD1	LIV	IVW	2	0.126418	0.103173	-0.0757985	0.328634	0.220465	NA	NA	NA	NA	NA	0.0457341	0.83066	FALSE	NA
SORT1	LIV	IVW	2	-0.248357	0.112017	-0.467906	-0.0288077	0.0266137	NA	NA	NA	NA	NA	0.0125445	0.910821	FALSE	NA
IFI30	LIV	IVW	2	-0.0636008	0.0473298	-0.156366	0.029164	0.17902	NA	NA	NA	NA	NA	0.188061	0.664536	FALSE	NA
SCLY	LIV	IVW	2	-0.117319	0.120821	-0.354124	0.119487	0.331545	NA	NA	NA	NA	NA	0.042248	0.837148	FALSE	NA
MASP1	LIV	IVW	2	0.00651862	0.0975951	-0.184764	0.197802	0.946747	NA	NA	NA	NA	NA	0.461992	0.496694	FALSE	NA
CD4	LIV	IVW	2	-0.0643255	0.0607725	-0.183437	0.0547864	0.289844	NA	NA	NA	NA	NA	0.233091	0.629241	FALSE	NA
ANXA2	LIV	IVW	2	0.0313098	0.0465331	-0.0598934	0.122513	0.501042	NA	NA	NA	NA	NA	0.609861	0.43484	FALSE	NA
ADA2	LIV	IVW	2	0.0539183	0.079737	-0.102363	0.2102	0.498913	NA	NA	NA	NA	NA	7.61543	0.00578709	TRUE	NA
TF	LIV	IVW	2	0.0573048	0.0668311	-0.0736817	0.188291	0.391192	NA	NA	NA	NA	NA	0.0158393	0.899847	FALSE	NA
TLR3	LIV	IVW	9	-0.0421777	0.0182821	-0.07801	-0.00634548	0.021052	NA	NA	NA	NA	NA	8.20373	0.413826	FALSE	FALSE
TNFRSF10A	LIV	IVW	4	-0.0456615	0.0414024	-0.126809	0.0354858	0.270084	NA	NA	NA	NA	NA	2.20094	0.531763	FALSE	FALSE
CXCL11	LIV	IVW	3	0.0735086	0.0844436	-0.0919979	0.239015	0.384024	NA	NA	NA	NA	NA	4.96346	0.0835987	FALSE	TRUE
FLT4	LIV	IVW	5	0.163518	0.0678905	0.0304555	0.296581	0.0160156	NA	NA	NA	NA	NA	1.53199	0.82096	FALSE	FALSE
PDGFRB	LIV	IVW	8	-0.0104819	0.0176038	-0.0449848	0.024021	0.551553	NA	NA	NA	NA	NA	3.19472	0.866423	FALSE	FALSE
CSF1R	LIV	IVW	4	0.113822	0.159318	-0.198436	0.42608	0.474961	NA	NA	NA	NA	NA	7.29058	0.0631907	FALSE	FALSE
SERPINA4	LIV	IVW	3	-0.0649315	0.0349027	-0.13334	0.00347661	0.0628352	NA	NA	NA	NA	NA	2.3091	0.3152	FALSE	FALSE
SERPINA9	LIV	IVW	4	-0.0341882	0.0603267	-0.152426	0.08405	0.570906	NA	NA	NA	NA	NA	5.07334	0.166505	FALSE	FALSE
REG1A	LIV	IVW	4	-0.0263195	0.0816235	-0.186298	0.13366	0.747112	NA	NA	NA	NA	NA	3.47065	0.324588	FALSE	FALSE
DPT	LIV	IVW	3	-0.121935	0.0566967	-0.233059	-0.0108115	0.0315036	NA	NA	NA	NA	NA	5.81573	0.0545921	FALSE	TRUE
CNTNAP2	LIV	IVW	4	-0.043787	0.0397903	-0.121774	0.0342005	0.271138	NA	NA	NA	NA	NA	1.93241	0.586553	FALSE	FALSE
SSC4D	LIV	IVW	4	-0.00127438	0.0647079	-0.1281	0.125551	0.984287	NA	NA	NA	NA	NA	0.43006	0.933965	FALSE	FALSE
PCDH9	LIV	IVW	6	-0.00353612	0.0653868	-0.131692	0.12462	0.956871	NA	NA	NA	NA	NA	3.2634	0.65945	FALSE	FALSE
SIGLEC5	LIV	IVW	7	-0.0258521	0.0213541	-0.0677055	0.0160012	0.226034	NA	NA	NA	NA	NA	5.84531	0.44074	FALSE	FALSE
FCAR	LIV	IVW	4	0.00908889	0.0265807	-0.0430084	0.0611861	0.732399	NA	NA	NA	NA	NA	2.45903	0.482741	FALSE	FALSE
PRTN3	LIV	IVW	4	0.0200748	0.0476999	-0.0734153	0.113565	0.67386	NA	NA	NA	NA	NA	1.11794	0.772745	FALSE	FALSE
PTPRH	LIV	IVW	3	-0.0108854	0.0343936	-0.0782956	0.0565247	0.751626	NA	NA	NA	NA	NA	0.186069	0.911162	FALSE	FALSE
CEACAM1	LIV	IVW	4	-0.163699	0.0701005	-0.301093	-0.0263042	0.019533	NA	NA	NA	NA	NA	2.13232	0.545401	FALSE	FALSE
IL1RL1	LIV	IVW	8	0.0526159	0.0295931	-0.00538557	0.110617	0.0754077	NA	NA	NA	NA	NA	6.95484	0.433597	FALSE	FALSE
ANPEP	LIV	IVW	6	-0.021064	0.0560577	-0.130935	0.0888069	0.707098	NA	NA	NA	NA	NA	4.23449	0.516173	FALSE	FALSE
CD33	LIV	IVW	6	0.0125588	0.0176896	-0.0221121	0.0472297	0.477732	NA	NA	NA	NA	NA	1.43126	0.920863	FALSE	FALSE
IL17RB	LIV	IVW	6	-0.00547666	0.0263146	-0.0570523	0.046099	0.835133	NA	NA	NA	NA	NA	1.81232	0.874456	FALSE	FALSE
CA9	LIV	IVW	4	-0.285299	0.14706	-0.573532	0.00293446	0.0523785	NA	NA	NA	NA	NA	1.69088	0.638962	FALSE	FALSE
RNASE6	LIV	IVW	3	0.0122334	0.0477764	-0.0814066	0.105873	0.797908	NA	NA	NA	NA	NA	0.216812	0.897263	FALSE	FALSE
CPVL	LIV	IVW	10	0.0144718	0.0330586	-0.0503218	0.0792654	0.661558	NA	NA	NA	NA	NA	7.693	0.565356	FALSE	FALSE
BLMH	LIV	IVW	3	0.066415	0.0370235	-0.00614979	0.13898	0.0728357	NA	NA	NA	NA	NA	0.921054	0.630951	FALSE	FALSE
CLSTN2	LIV	IVW	5	0.00787233	0.0519128	-0.0938748	0.109619	0.879467	NA	NA	NA	NA	NA	2.50118	0.644425	FALSE	FALSE
CRTAM	LIV	IVW	3	-0.0964452	0.0659647	-0.225734	0.0328432	0.143721	NA	NA	NA	NA	NA	0.0553859	0.972687	FALSE	FALSE
TNN	LIV	IVW	4	-0.0292985	0.0587857	-0.144516	0.0859193	0.618205	NA	NA	NA	NA	NA	0.858504	0.835428	FALSE	FALSE
FCGR2B	LIV	IVW	3	-0.00877242	0.0436736	-0.0943712	0.0768263	0.840806	NA	NA	NA	NA	NA	0.953009	0.62095	FALSE	FALSE
HSDL2	LIV	IVW	6	-0.0549494	0.0329755	-0.11958	0.00968146	0.09564	NA	NA	NA	NA	NA	1.43194	0.920788	FALSE	FALSE
CYB5R2	LIV	IVW	3	-0.00328542	0.0668987	-0.134404	0.127834	0.960831	NA	NA	NA	NA	NA	0.465535	0.792338	FALSE	FALSE
PRTG	LIV	IVW	5	0.0493314	0.0445919	-0.0380672	0.13673	0.268603	NA	NA	NA	NA	NA	2.44318	0.654838	FALSE	FALSE
FAS	LIV	IVW	4	0.104534	0.074355	-0.0411987	0.250267	0.159759	NA	NA	NA	NA	NA	0.838276	0.840292	FALSE	FALSE
XCL1	LIV	IVW	6	-0.037852	0.0285438	-0.0937969	0.0180929	0.184807	NA	NA	NA	NA	NA	3.0138	0.697857	FALSE	FALSE
CRELD1	LIV	IVW	3	0.00648792	0.0324536	-0.0571199	0.0700957	0.841548	NA	NA	NA	NA	NA	0.301968	0.859862	FALSE	FALSE
CFH	LIV	IVW	3	-0.0989608	0.0678806	-0.232004	0.0340828	0.144878	NA	NA	NA	NA	NA	1.66001	0.436047	FALSE	FALSE
MAN1A2	LIV	IVW	3	0.158563	0.104639	-0.0465266	0.363652	0.12969	NA	NA	NA	NA	NA	0.0856537	0.958077	FALSE	FALSE
SPINK4	LIV	IVW	7	0.0384689	0.0250124	-0.0105545	0.0874924	0.12405	NA	NA	NA	NA	NA	3.48365	0.746144	FALSE	FALSE
IGFBPL1	LIV	IVW	5	-0.0115787	0.0378189	-0.0857023	0.0625449	0.759481	NA	NA	NA	NA	NA	3.54241	0.471459	FALSE	FALSE
PDCD1LG2	LIV	IVW	8	0.0220806	0.0325852	-0.0417852	0.0859464	0.498008	NA	NA	NA	NA	NA	5.61897	0.584875	FALSE	FALSE
COL5A1	LIV	IVW	4	0.00103682	0.0720785	-0.140234	0.142308	0.988523	NA	NA	NA	NA	NA	0.0839824	0.993688	FALSE	FALSE
VSIR	LIV	IVW	4	-0.0434564	0.0654057	-0.171649	0.0847364	0.506426	NA	NA	NA	NA	NA	0.354838	0.949405	FALSE	FALSE
PAMR1	LIV	IVW	3	-0.0694651	0.0510953	-0.16961	0.0306798	0.173982	NA	NA	NA	NA	NA	3.46205	0.177103	FALSE	FALSE
CLEC4A	LIV	IVW	3	0.0175771	0.0573045	-0.0947376	0.129892	0.759047	NA	NA	NA	NA	NA	0.898436	0.638127	FALSE	FALSE
TNFRSF10B	LIV	IVW	3	-0.00476204	0.0729333	-0.147709	0.138185	0.947941	NA	NA	NA	NA	NA	0.208086	0.901187	FALSE	FALSE
PLB1	LIV	IVW	6	-0.0199013	0.0220078	-0.0630358	0.0232331	0.365844	NA	NA	NA	NA	NA	2.45578	0.78314	FALSE	FALSE
DPEP2	LIV	IVW	6	-0.128458	0.0900206	-0.304896	0.0479789	0.153584	NA	NA	NA	NA	NA	2.98628	0.702102	FALSE	FALSE
CCL4	LIV	IVW	8	-0.0602189	0.0500997	-0.158413	0.0379747	0.229371	NA	NA	NA	NA	NA	7.36408	0.391981	FALSE	FALSE
APOE	LIV	IVW	8	0.051307	0.0246638	0.00296693	0.0996472	0.0375018	NA	NA	NA	NA	NA	5.67303	0.578404	FALSE	FALSE
PRAP1	LIV	IVW	4	0.11084	0.0860813	-0.0578762	0.279556	0.197878	NA	NA	NA	NA	NA	4.36697	0.224468	FALSE	FALSE
FCAMR	LIV	IVW	3	-0.0133995	0.0519347	-0.11519	0.0883905	0.796401	NA	NA	NA	NA	NA	0.222888	0.894542	FALSE	FALSE
SLAMF7	LIV	IVW	6	0.0131354	0.0325741	-0.0507087	0.0769796	0.686767	NA	NA	NA	NA	NA	1.1651	0.948181	FALSE	FALSE
REG1B	LIV	IVW	3	-0.0467926	0.0599078	-0.16421	0.0706244	0.434757	NA	NA	NA	NA	NA	2.62111	0.269671	FALSE	FALSE
HAVCR1	LIV	IVW	5	0.0273152	0.0401976	-0.0514706	0.106101	0.496806	NA	NA	NA	NA	NA	0.893021	0.92556	FALSE	FALSE
LILRB1	LIV	IVW	5	0.0442794	0.0844217	-0.121184	0.209743	0.599929	NA	NA	NA	NA	NA	0.904039	0.923981	FALSE	FALSE
MST1	LIV	IVW	5	0.00773185	0.0189776	-0.0294636	0.0449273	0.6837	NA	NA	NA	NA	NA	2.9985	0.558076	FALSE	FALSE
ADAM8	LIV	IVW	6	-0.0558695	0.0431061	-0.140356	0.028617	0.194944	NA	NA	NA	NA	NA	4.99039	0.417054	FALSE	FALSE
LILRA2	LIV	IVW	5	0.0512671	0.0329891	-0.0133903	0.115925	0.120169	NA	NA	NA	NA	NA	4.61129	0.329555	FALSE	FALSE
TNFRSF10C	LIV	IVW	3	0.0219257	0.0775549	-0.130079	0.17393	0.777398	NA	NA	NA	NA	NA	2.32593	0.312558	FALSE	FALSE
BST1	LIV	IVW	32	0.00443948	0.0205587	-0.0358548	0.0447338	0.829033	NA	NA	NA	NA	NA	34.4183	0.307421	FALSE	FALSE
MMP8	LIV	IVW	15	0.0330697	0.0527986	-0.0704136	0.136553	0.531094	NA	NA	NA	NA	NA	9.24807	0.814838	FALSE	FALSE
LGALS3BP	LIV	IVW	3	-0.030041	0.169639	-0.362527	0.302445	0.859439	NA	NA	NA	NA	NA	1.60232	0.448809	FALSE	FALSE
VNN1	LIV	IVW	13	0.00790725	0.0220614	-0.0353324	0.0511468	0.720029	NA	NA	NA	NA	NA	12.0364	0.442764	FALSE	FALSE
RNASET2	LIV	IVW	5	0.0197522	0.0453966	-0.0692236	0.108728	0.663489	NA	NA	NA	NA	NA	0.610511	0.961889	FALSE	FALSE
LAMB1	LIV	IVW	6	0.000562558	0.029778	-0.0578013	0.0589264	0.984927	NA	NA	NA	NA	NA	3.74479	0.586713	FALSE	FALSE
CD207	LIV	IVW	10	0.0197954	0.0413802	-0.0613083	0.100899	0.632381	NA	NA	NA	NA	NA	8.41411	0.493012	FALSE	FALSE
CCN4	LIV	IVW	7	0.0465596	0.0374954	-0.02693	0.120049	0.214332	NA	NA	NA	NA	NA	3.55754	0.736299	FALSE	FALSE
LCP1	LIV	IVW	3	-0.0286597	0.0271883	-0.0819477	0.0246284	0.291829	NA	NA	NA	NA	NA	0.478061	0.787391	FALSE	FALSE
IGF2R	LIV	IVW	10	-0.0205424	0.0457043	-0.110121	0.0690364	0.653098	NA	NA	NA	NA	NA	9.74485	0.371533	FALSE	FALSE
FRZB	LIV	IVW	18	-0.00263046	0.0459987	-0.0927862	0.0875252	0.954397	NA	NA	NA	NA	NA	14.0525	0.663383	FALSE	FALSE
CD86	LIV	IVW	4	-0.0297402	0.136884	-0.298029	0.238548	0.828002	NA	NA	NA	NA	NA	0.796602	0.85028	FALSE	FALSE
CLEC10A	LIV	IVW	3	-0.0354374	0.0341656	-0.102401	0.0315259	0.299631	NA	NA	NA	NA	NA	7.74822	0.0207728	TRUE	TRUE
GNLY	LIV	IVW	4	0.0263621	0.0313193	-0.0350226	0.0877468	0.399944	NA	NA	NA	NA	NA	0.98934	0.803831	FALSE	FALSE
LAIR1	LIV	IVW	5	0.0379211	0.0401901	-0.0408501	0.116692	0.345403	NA	NA	NA	NA	NA	2.46673	0.650603	FALSE	FALSE
CNTN4	LIV	IVW	8	0.00082096	0.050693	-0.0985354	0.100177	0.987079	NA	NA	NA	NA	NA	8.46354	0.293497	FALSE	FALSE
CTSC	LIV	IVW	10	0.00831776	0.0377246	-0.0656211	0.0822566	0.825493	NA	NA	NA	NA	NA	4.90843	0.842216	FALSE	FALSE
KIR2DL3	LIV	IVW	6	-0.104803	0.0487952	-0.20044	-0.00916583	0.0317291	NA	NA	NA	NA	NA	3.34457	0.647025	FALSE	FALSE
ADIPOQ	LIV	IVW	5	0.172294	0.0890784	-0.00229694	0.346884	0.0530912	NA	NA	NA	NA	NA	2.1623	0.705937	FALSE	FALSE
CD6	LIV	IVW	3	0.00136841	0.0293519	-0.0561602	0.058897	0.962815	NA	NA	NA	NA	NA	0.000688245	0.999656	FALSE	FALSE
ADAM9	LIV	IVW	6	0.260265	0.15582	-0.0451362	0.565667	0.094861	NA	NA	NA	NA	NA	1.913	0.861047	FALSE	FALSE
VNN2	LIV	IVW	12	0.0497122	0.0292344	-0.00758622	0.107011	0.0890429	NA	NA	NA	NA	NA	8.52373	0.665761	FALSE	FALSE
IL2RA	LIV	IVW	10	-0.00601342	0.0392745	-0.0829901	0.0709632	0.87831	NA	NA	NA	NA	NA	2.92946	0.967026	FALSE	FALSE
ORM1	LIV	IVW	12	-0.0241555	0.0875664	-0.195783	0.147471	0.78266	NA	NA	NA	NA	NA	8.81925	0.638572	FALSE	FALSE
SUMF2	LIV	IVW	4	0.0193424	0.0837891	-0.144881	0.183566	0.817435	NA	NA	NA	NA	NA	5.20027	0.157706	FALSE	FALSE
EPS8L2	LIV	IVW	3	0.0876079	0.0775379	-0.0643637	0.239579	0.258531	NA	NA	NA	NA	NA	0.069281	0.965953	FALSE	FALSE
F12	LIV	IVW	8	0.0268631	0.0195119	-0.0113796	0.0651058	0.168589	NA	NA	NA	NA	NA	4.11254	0.766728	FALSE	FALSE
IGFBP7	LIV	IVW	3	0.0447344	0.0585447	-0.0700111	0.15948	0.444803	NA	NA	NA	NA	NA	1.89104	0.388478	FALSE	FALSE
FUT3_FUT5	LIV	IVW	6	-0.058705	0.0295424	-0.116607	-0.000803085	0.046906	NA	NA	NA	NA	NA	1.41739	0.922402	FALSE	FALSE
CDHR5	LIV	IVW	12	0.0337016	0.0316812	-0.0283924	0.0957956	0.287432	NA	NA	NA	NA	NA	5.63456	0.896601	FALSE	FALSE
CLEC7A	LIV	IVW	10	-0.0294353	0.0295603	-0.0873724	0.0285018	0.31936	NA	NA	NA	NA	NA	11.1988	0.262331	FALSE	FALSE
FCRL2	LIV	IVW	7	-0.00998636	0.0361285	-0.0807969	0.0608242	0.782231	NA	NA	NA	NA	NA	4.71734	0.580543	FALSE	FALSE
CD48	LIV	IVW	3	-0.0263428	0.0382705	-0.101352	0.0486659	0.491243	NA	NA	NA	NA	NA	0.23335	0.889874	FALSE	FALSE
FBP1	LIV	IVW	3	-0.105785	0.0726227	-0.248123	0.0365531	0.145217	NA	NA	NA	NA	NA	0.0325988	0.983833	FALSE	FALSE
CCL16	LIV	IVW	8	0.0261508	0.030904	-0.03442	0.0867216	0.397445	NA	NA	NA	NA	NA	5.23633	0.631147	FALSE	FALSE
RECK	LIV	IVW	4	0.133638	0.148698	-0.157805	0.425081	0.368802	NA	NA	NA	NA	NA	3.41209	0.332344	FALSE	FALSE
CD300LF	LIV	IVW	8	-0.0219826	0.0185609	-0.0583613	0.0143962	0.236276	NA	NA	NA	NA	NA	6.42703	0.490863	FALSE	FALSE
CRELD2	LIV	IVW	3	-0.0653757	0.0570036	-0.177101	0.0463492	0.251435	NA	NA	NA	NA	NA	5.58933	0.0611354	FALSE	TRUE
CLEC1A	LIV	IVW	3	-0.000809684	0.0629899	-0.124268	0.122648	0.989744	NA	NA	NA	NA	NA	2.24375	0.325669	FALSE	FALSE
PLG	LIV	IVW	16	0.00343274	0.0599158	-0.114	0.120866	0.954312	NA	NA	NA	NA	NA	11.6273	0.706996	FALSE	FALSE
IL34	LIV	IVW	9	-0.06668	0.0294257	-0.124353	-0.00900663	0.0234487	NA	NA	NA	NA	NA	3.26161	0.916884	FALSE	FALSE
FCRL5	LIV	IVW	10	0.0124456	0.0479125	-0.0814612	0.106352	0.795051	NA	NA	NA	NA	NA	5.80996	0.758777	FALSE	FALSE
ICAM5	LIV	IVW	10	-0.0494123	0.0275756	-0.10346	0.00463487	0.0731513	NA	NA	NA	NA	NA	8.81673	0.454361	FALSE	FALSE
CCL8	LIV	IVW	4	-0.0292333	0.0256872	-0.0795794	0.0211128	0.255101	NA	NA	NA	NA	NA	1.34005	0.719646	FALSE	FALSE
ERBB2	LIV	IVW	4	-0.0251559	0.061994	-0.146662	0.0963502	0.684905	NA	NA	NA	NA	NA	2.66513	0.446185	FALSE	FALSE
SEZ6L2	LIV	IVW	3	-0.0253335	0.1143	-0.249358	0.198691	0.824594	NA	NA	NA	NA	NA	0.0914475	0.955306	FALSE	FALSE
LAIR2	LIV	IVW	14	0.00209068	0.0309029	-0.0584779	0.0626593	0.946062	NA	NA	NA	NA	NA	11.7705	0.546545	FALSE	FALSE
BCAM	LIV	IVW	3	0.133624	0.0887022	-0.0402293	0.307477	0.131956	NA	NA	NA	NA	NA	0.0447772	0.97786	FALSE	FALSE
FCRLB	LIV	IVW	8	0.0140336	0.0309955	-0.0467165	0.0747838	0.650719	NA	NA	NA	NA	NA	1.71347	0.973987	FALSE	FALSE
TCN1	LIV	IVW	12	-0.00736517	0.0431069	-0.0918532	0.0771228	0.864335	NA	NA	NA	NA	NA	14.1322	0.225762	FALSE	FALSE
ACP5	LIV	IVW	3	-0.0555764	0.0529895	-0.159434	0.0482811	0.294261	NA	NA	NA	NA	NA	0.801842	0.669703	FALSE	FALSE
LY75	LIV	IVW	11	0.0536099	0.0208725	0.0127005	0.0945192	0.0102156	NA	NA	NA	NA	NA	8.53427	0.576798	FALSE	FALSE
ALCAM	LIV	IVW	6	-0.0437152	0.114958	-0.269029	0.181598	0.703744	NA	NA	NA	NA	NA	4.64192	0.461122	FALSE	FALSE
CLEC11A	LIV	IVW	3	0.0907052	0.0683593	-0.0432766	0.224687	0.184545	NA	NA	NA	NA	NA	2.49114	0.287777	FALSE	FALSE
CD101	LIV	IVW	22	0.0184052	0.0213369	-0.0234144	0.0602247	0.388359	NA	NA	NA	NA	NA	11.6373	0.948896	FALSE	FALSE
RNASE3	LIV	IVW	6	-0.14248	0.0916409	-0.322093	0.0371324	0.120001	NA	NA	NA	NA	NA	3.40597	0.637661	FALSE	FALSE
TCTN3	LIV	IVW	9	-0.0626831	0.032958	-0.12728	0.0019134	0.0571832	NA	NA	NA	NA	NA	8.27633	0.406953	FALSE	FALSE
TGFBI	LIV	IVW	5	0.0212938	0.0369747	-0.0511753	0.0937629	0.564681	NA	NA	NA	NA	NA	3.4662	0.483037	FALSE	FALSE
FCRL6	LIV	IVW	3	0.0320692	0.0323806	-0.0313956	0.0955339	0.321987	NA	NA	NA	NA	NA	2.37729	0.304633	FALSE	FALSE
PAM	LIV	IVW	11	0.0679734	0.0333136	0.00268008	0.133267	0.0413091	NA	NA	NA	NA	NA	3.24319	0.975108	FALSE	FALSE
TNFRSF8	LIV	IVW	3	-0.126009	0.12903	-0.378903	0.126884	0.328771	NA	NA	NA	NA	NA	0.0623832	0.96929	FALSE	FALSE
BTN3A2	LIV	IVW	12	0.0201177	0.0359719	-0.050386	0.0906214	0.575983	NA	NA	NA	NA	NA	7.19238	0.783297	FALSE	FALSE
CR2	LIV	IVW	4	0.0468964	0.127562	-0.20312	0.296913	0.713144	NA	NA	NA	NA	NA	1.04478	0.790418	FALSE	FALSE
IL1RAP	LIV	IVW	5	0.0289995	0.0203664	-0.0109178	0.0689169	0.154477	NA	NA	NA	NA	NA	2.68891	0.611157	FALSE	FALSE
CR1	LIV	IVW	10	0.00484253	0.0434865	-0.0803894	0.0900745	0.911333	NA	NA	NA	NA	NA	8.82025	0.45403	FALSE	FALSE
C1QA	LIV	IVW	10	0.012714	0.0507731	-0.0867994	0.112227	0.802272	NA	NA	NA	NA	NA	5.22491	0.814278	FALSE	FALSE
S100A13	LIV	IVW	3	-0.0725156	0.0921418	-0.25311	0.108079	0.431282	NA	NA	NA	NA	NA	1.66341	0.435307	FALSE	FALSE
PCDHB15	LIV	IVW	8	-0.0290291	0.0511704	-0.129321	0.071263	0.570509	NA	NA	NA	NA	NA	7.49619	0.379104	FALSE	FALSE
TREM2	LIV	IVW	3	-0.16707	0.069678	-0.303636	-0.0305035	0.0164965	NA	NA	NA	NA	NA	3.48434	0.17514	FALSE	FALSE
IL7R	LIV	IVW	4	0.0371848	0.0240932	-0.010037	0.0844065	0.12274	NA	NA	NA	NA	NA	0.660834	0.882375	FALSE	FALSE
HS1BP3	LIV	IVW	3	-0.0523159	0.102535	-0.25328	0.148648	0.609893	NA	NA	NA	NA	NA	2.1557	0.340326	FALSE	FALSE
FCRL3	LIV	IVW	6	-0.0101131	0.0212565	-0.051775	0.0315488	0.634241	NA	NA	NA	NA	NA	1.04227	0.959085	FALSE	FALSE
IL5RA	LIV	IVW	5	-0.0595383	0.0562083	-0.169705	0.050628	0.289489	NA	NA	NA	NA	NA	1.11616	0.8917	FALSE	FALSE
FCGR2A	LIV	IVW	22	-0.0240495	0.021499	-0.0661868	0.0180877	0.263296	NA	NA	NA	NA	NA	17.599	0.67422	FALSE	FALSE
PLXNB2	LIV	IVW	4	-0.042156	0.0282732	-0.0975704	0.0132585	0.135956	NA	NA	NA	NA	NA	0.651853	0.884466	FALSE	FALSE
TXNDC15	LIV	IVW	5	0.0156177	0.0216772	-0.0268689	0.0581043	0.471239	NA	NA	NA	NA	NA	3.64665	0.455933	FALSE	FALSE
HNMT	LIV	IVW	4	0.0139576	0.0252403	-0.0355124	0.0634276	0.580271	NA	NA	NA	NA	NA	2.36471	0.500238	FALSE	FALSE
GZMH	LIV	IVW	4	-0.0396249	0.188304	-0.408695	0.329445	0.833332	NA	NA	NA	NA	NA	7.01505	0.0714197	FALSE	FALSE
SERPINI2	LIV	IVW	3	0.00211731	0.0657207	-0.126693	0.130928	0.974299	NA	NA	NA	NA	NA	0.539823	0.763447	FALSE	FALSE
STAB2	LIV	IVW	10	-0.0324316	0.0453566	-0.121329	0.0564658	0.474587	NA	NA	NA	NA	NA	3.93252	0.915797	FALSE	FALSE
ADAM15	LIV	IVW	20	0.0137651	0.0271149	-0.0393791	0.0669093	0.611692	NA	NA	NA	NA	NA	16.8553	0.599667	FALSE	FALSE
FOLR3	LIV	IVW	6	-0.0116134	0.0217342	-0.0542116	0.0309848	0.593107	NA	NA	NA	NA	NA	0.479309	0.992861	FALSE	FALSE
MMP12	LIV	IVW	8	0.0502575	0.0347098	-0.0177724	0.118287	0.147635	NA	NA	NA	NA	NA	2.21615	0.946915	FALSE	FALSE
FCGR3B	LIV	IVW	6	0.00377489	0.105153	-0.202322	0.209872	0.971363	NA	NA	NA	NA	NA	3.5257	0.619502	FALSE	FALSE
GPC5	LIV	IVW	13	0.0130551	0.0217846	-0.0296419	0.0557522	0.548984	NA	NA	NA	NA	NA	10.5845	0.564824	FALSE	FALSE
CTSH	LIV	IVW	14	0.0185883	0.0429199	-0.0655331	0.10271	0.664947	NA	NA	NA	NA	NA	14.4053	0.345929	FALSE	FALSE
HAVCR2	LIV	IVW	4	0.154074	0.0592583	0.0379303	0.270218	0.00932104	NA	NA	NA	NA	NA	0.893385	0.827024	FALSE	FALSE
IL32	LIV	IVW	3	0.0154144	0.103208	-0.18687	0.217699	0.881276	NA	NA	NA	NA	NA	1.03115	0.597158	FALSE	FALSE
NPL	LIV	IVW	4	0.100216	0.11857	-0.132177	0.332609	0.397997	NA	NA	NA	NA	NA	5.52419	0.137199	FALSE	FALSE
FAM20A	LIV	IVW	4	-0.0290635	0.0844668	-0.194615	0.136488	0.730785	NA	NA	NA	NA	NA	0.675109	0.879042	FALSE	FALSE
LYPD8	LIV	IVW	8	0.0110756	0.0422072	-0.0716489	0.0938001	0.793005	NA	NA	NA	NA	NA	6.74739	0.455647	FALSE	FALSE
KLK10	LIV	IVW	3	-0.00893758	0.0340564	-0.0756869	0.0578117	0.792986	NA	NA	NA	NA	NA	1.31305	0.51865	FALSE	FALSE
ICAM1	LIV	IVW	3	-0.00881069	0.0486818	-0.104225	0.0866039	0.856379	NA	NA	NA	NA	NA	2.24024	0.32624	FALSE	FALSE
B3GNT7	LIV	IVW	5	-0.00903999	0.028655	-0.0652027	0.0471228	0.7524	NA	NA	NA	NA	NA	3.33475	0.503445	FALSE	FALSE
ALPP	LIV	IVW	8	0.0884271	0.0378991	0.0141461	0.162708	0.0196365	NA	NA	NA	NA	NA	6.9301	0.436194	FALSE	FALSE
CAPG	LIV	IVW	6	-0.00364356	0.023938	-0.0505611	0.043274	0.879023	NA	NA	NA	NA	NA	3.67238	0.59748	FALSE	FALSE
TNFRSF6B	LIV	IVW	8	-0.029901	0.0616554	-0.150743	0.0909412	0.627697	NA	NA	NA	NA	NA	2.55822	0.922649	FALSE	FALSE
OSCAR	LIV	IVW	6	0.0722682	0.0369381	-0.000129158	0.144666	0.0504101	NA	NA	NA	NA	NA	0.710837	0.982369	FALSE	FALSE
MARCO	LIV	IVW	3	-0.156307	0.0732282	-0.299832	-0.0127825	0.0328002	NA	NA	NA	NA	NA	1.588	0.452032	FALSE	FALSE
PLAUR	LIV	IVW	3	0.0574971	0.133829	-0.204803	0.319797	0.667463	NA	NA	NA	NA	NA	0.972913	0.614801	FALSE	FALSE
CPXM1	LIV	IVW	3	0.0593321	0.0609462	-0.0601202	0.178784	0.330297	NA	NA	NA	NA	NA	0.237691	0.887945	FALSE	FALSE
GGH	LIV	IVW	13	0.0401431	0.0426642	-0.0434771	0.123763	0.346751	NA	NA	NA	NA	NA	3.06181	0.995092	FALSE	FALSE
FAM3B	LIV	IVW	7	-0.023771	0.0406001	-0.103346	0.0558037	0.558217	NA	NA	NA	NA	NA	4.48989	0.610688	FALSE	FALSE
TNFSF13	LIV	IVW	4	-0.0190949	0.0828635	-0.181504	0.143315	0.817752	NA	NA	NA	NA	NA	4.24548	0.236147	FALSE	FALSE
ACHE	LIV	IVW	5	-0.0640718	0.0584713	-0.178674	0.0505299	0.273174	NA	NA	NA	NA	NA	0.927569	0.920573	FALSE	FALSE
IGDCC4	LIV	IVW	10	0.0617076	0.0578584	-0.0516928	0.175108	0.286185	NA	NA	NA	NA	NA	7.48706	0.586544	FALSE	FALSE
DSC2	LIV	IVW	3	0.00164277	0.0790528	-0.153298	0.156583	0.983421	NA	NA	NA	NA	NA	1.42348	0.490789	FALSE	FALSE
ENTPD6	LIV	IVW	16	0.0539942	0.0327153	-0.0101266	0.118115	0.0988556	NA	NA	NA	NA	NA	6.65333	0.966566	FALSE	FALSE
ENPP6	LIV	IVW	4	0.165979	0.0742598	0.020432	0.311525	0.0254103	NA	NA	NA	NA	NA	4.47107	0.214885	FALSE	FALSE
SIGLEC8	LIV	IVW	10	0.0164406	0.0428685	-0.0675802	0.100461	0.70134	NA	NA	NA	NA	NA	9.85386	0.362445	FALSE	FALSE
UMOD	LIV	IVW	8	-0.0485228	0.0868289	-0.218704	0.121659	0.576276	NA	NA	NA	NA	NA	4.0489	0.774128	FALSE	FALSE
MILR1	LIV	IVW	21	-0.0136217	0.037786	-0.0876809	0.0604374	0.718476	NA	NA	NA	NA	NA	18.9243	0.526754	FALSE	FALSE
NHLRC3	LIV	IVW	6	0.00154347	0.066604	-0.128998	0.132085	0.981512	NA	NA	NA	NA	NA	4.18749	0.522749	FALSE	FALSE
TEK	LIV	IVW	6	0.0418013	0.0477176	-0.0517234	0.135326	0.381022	NA	NA	NA	NA	NA	1.79049	0.877308	FALSE	FALSE
CCL23	LIV	IVW	9	0.0225305	0.102072	-0.177527	0.222588	0.825301	NA	NA	NA	NA	NA	7.7964	0.453607	FALSE	FALSE
TNFRSF13C	LIV	IVW	3	-0.0664212	0.044638	-0.15391	0.0210676	0.136752	NA	NA	NA	NA	NA	0.27888	0.869845	FALSE	FALSE
SUSD2	LIV	IVW	8	-0.0170272	0.0299531	-0.0757343	0.0416798	0.569721	NA	NA	NA	NA	NA	2.72493	0.909229	FALSE	FALSE
CEACAM5	LIV	IVW	5	-0.0758119	0.0726893	-0.21828	0.0666566	0.296968	NA	NA	NA	NA	NA	4.69862	0.319642	FALSE	FALSE
SIRPA	LIV	IVW	10	0.01735	0.0170603	-0.0160877	0.0507876	0.309165	NA	NA	NA	NA	NA	5.30447	0.807	FALSE	FALSE
ARHGEF5	LIV	IVW	10	0.0109144	0.0480376	-0.0832376	0.105066	0.820264	NA	NA	NA	NA	NA	9.7288	0.372883	FALSE	FALSE
CDH17	LIV	IVW	4	0.0109411	0.0658226	-0.118069	0.139951	0.867983	NA	NA	NA	NA	NA	2.83079	0.418456	FALSE	FALSE
CRTAC1	LIV	IVW	5	0.067602	0.0372026	-0.00531372	0.140518	0.0691969	NA	NA	NA	NA	NA	5.36832	0.251549	FALSE	FALSE
MFAP4	LIV	IVW	3	-0.268885	0.0939919	-0.453106	-0.0846646	0.00422668	NA	NA	NA	NA	NA	0.254789	0.880386	FALSE	FALSE
ICAM3	LIV	IVW	3	0.00436261	0.0638625	-0.120806	0.129531	0.945537	NA	NA	NA	NA	NA	3.22611	0.199278	FALSE	FALSE
OBP2B	LIV	IVW	4	0.00860675	0.0310241	-0.0521994	0.0694129	0.781457	NA	NA	NA	NA	NA	1.34426	0.718651	FALSE	FALSE
TNFSF13B	LIV	IVW	4	0.189126	0.121525	-0.0490573	0.42731	0.119641	NA	NA	NA	NA	NA	1.25663	0.739455	FALSE	FALSE
EPO	LIV	IVW	3	0.0467446	0.353661	-0.646418	0.739907	0.894847	NA	NA	NA	NA	NA	0.294791	0.862952	FALSE	FALSE
QSOX1	LIV	IVW	3	-0.014784	0.0346227	-0.0826433	0.0530753	0.669377	NA	NA	NA	NA	NA	2.38344	0.303698	FALSE	FALSE
OPTC	LIV	IVW	4	-0.0563674	0.0779234	-0.209094	0.0963596	0.469453	NA	NA	NA	NA	NA	5.27442	0.152771	FALSE	FALSE
STX7	LIV	IVW	3	-0.0175051	0.0346188	-0.0853566	0.0503464	0.613099	NA	NA	NA	NA	NA	0.102061	0.95025	FALSE	FALSE
DDC	LIV	IVW	4	-0.134955	0.065683	-0.263692	-0.00621912	0.039913	NA	NA	NA	NA	NA	1.22255	0.7476	FALSE	FALSE
LY9	LIV	IVW	4	-0.055293	0.0369845	-0.127781	0.0171953	0.134906	NA	NA	NA	NA	NA	0.509685	0.916758	FALSE	FALSE
FNDC1	LIV	IVW	6	-0.0511084	0.0453812	-0.140054	0.0378371	0.26008	NA	NA	NA	NA	NA	2.66336	0.751717	FALSE	FALSE
KLRB1	LIV	IVW	3	0.264331	0.211715	-0.150624	0.679286	0.21184	NA	NA	NA	NA	NA	0.938947	0.625331	FALSE	FALSE
LCAT	LIV	IVW	5	0.0815016	0.142624	-0.198035	0.361039	0.567698	NA	NA	NA	NA	NA	2.62276	0.622796	FALSE	FALSE
CLUL1	LIV	IVW	6	-0.0145442	0.0468094	-0.106289	0.0772004	0.756019	NA	NA	NA	NA	NA	10.5198	0.0617779	FALSE	TRUE
SIGLEC6	LIV	IVW	11	0.0232652	0.0317232	-0.0389111	0.0854414	0.463326	NA	NA	NA	NA	NA	8.67465	0.563234	FALSE	FALSE
NAGPA	LIV	IVW	3	-0.136514	0.0687457	-0.271253	-0.00177477	0.0470577	NA	NA	NA	NA	NA	1.31382	0.518452	FALSE	FALSE
ADGRE2	LIV	IVW	3	0.0450755	0.0793508	-0.110449	0.2006	0.569999	NA	NA	NA	NA	NA	0.022027	0.989047	FALSE	FALSE
ADGRE5	LIV	IVW	3	-0.0353187	0.0781573	-0.188504	0.117867	0.651346	NA	NA	NA	NA	NA	1.17362	0.556097	FALSE	FALSE
PTPRC	LIV	IVW	3	0.0485661	0.202216	-0.34777	0.444902	0.810199	NA	NA	NA	NA	NA	1.0892	0.580073	FALSE	FALSE
ACY3	LIV	IVW	3	0.0441438	0.0778626	-0.108464	0.196752	0.570752	NA	NA	NA	NA	NA	0.265512	0.875679	FALSE	FALSE
SGSH	LIV	IVW	3	-0.00425848	0.0236582	-0.0506277	0.0421107	0.857152	NA	NA	NA	NA	NA	2.32171	0.313218	FALSE	FALSE
FCER2	LIV	IVW	3	-0.105304	0.0586807	-0.220316	0.00970863	0.0727309	NA	NA	NA	NA	NA	1.27978	0.527351	FALSE	FALSE
AFM	LIV	IVW	4	-0.157417	0.195339	-0.540275	0.225441	0.42032	NA	NA	NA	NA	NA	3.37148	0.337817	FALSE	FALSE
IGFBP3	LIV	IVW	3	0.0069895	0.0448409	-0.080897	0.094876	0.876133	NA	NA	NA	NA	NA	0.039519	0.980434	FALSE	FALSE
ENPP2	LIV	IVW	3	-0.0271796	0.0778727	-0.179807	0.125448	0.72707	NA	NA	NA	NA	NA	8.15402	0.0169581	TRUE	FALSE
CCL26	LIV	IVW	3	0.0440131	0.072182	-0.0974609	0.185487	0.542026	NA	NA	NA	NA	NA	1.0764	0.583799	FALSE	FALSE
ITGBL1	LIV	IVW	4	-0.121808	0.0757222	-0.27022	0.0266053	0.107702	NA	NA	NA	NA	NA	1.0724	0.783742	FALSE	FALSE
DNER	LIV	IVW	4	0.0749972	0.0656385	-0.053652	0.203646	0.253214	NA	NA	NA	NA	NA	2.06927	0.558156	FALSE	FALSE
CST7	LIV	IVW	10	-0.0140866	0.0355721	-0.0838065	0.0556334	0.692105	NA	NA	NA	NA	NA	7.34261	0.601495	FALSE	FALSE
SCARB2	LIV	IVW	4	-0.00807327	0.0898211	-0.184119	0.167973	0.928381	NA	NA	NA	NA	NA	3.34885	0.340901	FALSE	FALSE
ANG	LIV	IVW	8	-0.0210613	0.0368473	-0.0932807	0.0511581	0.567605	NA	NA	NA	NA	NA	3.30452	0.855476	FALSE	FALSE
CAPS	LIV	IVW	3	-0.0815332	0.154038	-0.383443	0.220377	0.596594	NA	NA	NA	NA	NA	1.36686	0.504883	FALSE	FALSE
PILRA	LIV	IVW	8	0.0315749	0.022013	-0.0115698	0.0747196	0.151466	NA	NA	NA	NA	NA	2.72801	0.908973	FALSE	FALSE
OSMR	LIV	IVW	10	-0.0495138	0.0367651	-0.121572	0.0225443	0.178056	NA	NA	NA	NA	NA	5.56217	0.782811	FALSE	FALSE
PILRB	LIV	IVW	11	0.0294921	0.019181	-0.00810198	0.0670862	0.124154	NA	NA	NA	NA	NA	4.49784	0.922107	FALSE	FALSE
BTN2A1	LIV	IVW	5	-0.0287991	0.0847193	-0.194846	0.137248	0.733905	NA	NA	NA	NA	NA	2.10253	0.716907	FALSE	FALSE
CSF3R	LIV	IVW	5	0.0115714	0.0350722	-0.0571688	0.0803116	0.741452	NA	NA	NA	NA	NA	2.11982	0.713732	FALSE	FALSE
FGFR4	LIV	IVW	6	0.0131776	0.0212404	-0.0284528	0.0548081	0.534993	NA	NA	NA	NA	NA	4.02875	0.545285	FALSE	FALSE
ACVRL1	LIV	IVW	6	-0.104984	0.0689922	-0.240207	0.0302378	0.128088	NA	NA	NA	NA	NA	7.76053	0.169937	FALSE	FALSE
VIT	LIV	IVW	4	0.0953668	0.0429218	0.0112417	0.179492	0.0262918	NA	NA	NA	NA	NA	0.474541	0.924448	FALSE	FALSE
CD80	LIV	IVW	4	0.0341554	0.0517223	-0.0672184	0.135529	0.509022	NA	NA	NA	NA	NA	3.24314	0.355636	FALSE	FALSE
PCDH12	LIV	IVW	3	0.0592411	0.0573074	-0.0530793	0.171562	0.301256	NA	NA	NA	NA	NA	1.07707	0.583602	FALSE	FALSE
GALNT3	LIV	IVW	7	0.106201	0.0569286	-0.00537718	0.217779	0.0621101	NA	NA	NA	NA	NA	3.51198	0.742376	FALSE	FALSE
CD200R1	LIV	IVW	8	-0.0577023	0.0313267	-0.119102	0.00369698	0.0654824	NA	NA	NA	NA	NA	1.0599	0.993804	FALSE	FALSE
F7	LIV	IVW	7	-0.0441013	0.044905	-0.132114	0.043911	0.32605	NA	NA	NA	NA	NA	2.28749	0.891452	FALSE	FALSE
IGSF9	LIV	IVW	3	0.0914058	0.0801372	-0.0656602	0.248472	0.254029	NA	NA	NA	NA	NA	0.202437	0.903735	FALSE	FALSE
GUSB	LIV	IVW	3	-0.00434793	0.138949	-0.276683	0.267987	0.975037	NA	NA	NA	NA	NA	3.67957	0.158851	FALSE	FALSE
SMOC1	LIV	IVW	3	-0.0350695	0.0764708	-0.18495	0.114811	0.646522	NA	NA	NA	NA	NA	3.11978	0.210159	FALSE	FALSE
CTSZ	LIV	IVW	3	0.0399975	0.0699872	-0.0971749	0.17717	0.567662	NA	NA	NA	NA	NA	0.0288483	0.985679	FALSE	FALSE
SIGLEC10	LIV	IVW	6	-0.0113202	0.0451355	-0.0997842	0.0771437	0.801964	NA	NA	NA	NA	NA	6.79119	0.236639	FALSE	FALSE
CD5L	LIV	IVW	3	-0.0023355	0.091473	-0.181619	0.176948	0.979631	NA	NA	NA	NA	NA	2.94974	0.228809	FALSE	FALSE
CD70	LIV	IVW	6	0.0443989	0.029118	-0.0126713	0.101469	0.127311	NA	NA	NA	NA	NA	6.10619	0.296023	FALSE	FALSE
CRIP2	LIV	IVW	3	-0.0122459	0.128819	-0.264726	0.240235	0.924265	NA	NA	NA	NA	NA	2.2194	0.329657	FALSE	FALSE
CNTN3	LIV	IVW	5	0.0105162	0.0607299	-0.108512	0.129545	0.862522	NA	NA	NA	NA	NA	3.45834	0.484242	FALSE	FALSE
THBS2	LIV	IVW	3	-0.0364137	0.044093	-0.122834	0.0500069	0.408895	NA	NA	NA	NA	NA	5.07349	0.0791234	FALSE	FALSE
LRPAP1	LIV	IVW	3	-0.13394	0.111669	-0.352808	0.0849278	0.230359	NA	NA	NA	NA	NA	1.29887	0.522341	FALSE	FALSE
PLA2G15	LIV	IVW	6	-0.0051879	0.0850729	-0.171928	0.161552	0.951374	NA	NA	NA	NA	NA	5.53735	0.353868	FALSE	FALSE
SIGLEC1	LIV	IVW	5	0.0321077	0.0804998	-0.125669	0.189884	0.69	NA	NA	NA	NA	NA	2.52291	0.640538	FALSE	FALSE
AOC3	LIV	IVW	3	-0.0316744	0.0419603	-0.113915	0.0505662	0.450329	NA	NA	NA	NA	NA	1.26149	0.532194	FALSE	FALSE
AHSG	LIV	IVW	3	0.0124054	0.0274519	-0.0413994	0.0662102	0.651345	NA	NA	NA	NA	NA	0.45525	0.796423	FALSE	FALSE
RGMA	LIV	IVW	5	0.0728059	0.0650195	-0.05463	0.200242	0.262818	NA	NA	NA	NA	NA	2.15947	0.706456	FALSE	FALSE
SPINT1	LIV	IVW	4	-0.0455859	0.0886485	-0.219334	0.128162	0.607089	NA	NA	NA	NA	NA	0.0530694	0.9968	FALSE	FALSE
CD300E	LIV	IVW	5	0.0427621	0.0511018	-0.0573955	0.14292	0.402703	NA	NA	NA	NA	NA	0.700978	0.951208	FALSE	FALSE
CRHBP	LIV	IVW	3	0.0469939	0.0364597	-0.0244658	0.118454	0.197424	NA	NA	NA	NA	NA	0.832562	0.659495	FALSE	FALSE
CXCL6	LIV	IVW	3	-0.0201247	0.0358568	-0.0904028	0.0501534	0.574626	NA	NA	NA	NA	NA	2.6007	0.272436	FALSE	FALSE
BCHE	LIV	IVW	6	0.047094	0.0437953	-0.0387431	0.132931	0.28223	NA	NA	NA	NA	NA	0.375075	0.995988	FALSE	FALSE
KYNU	LIV	IVW	4	0.0351606	0.0815434	-0.124661	0.194983	0.666331	NA	NA	NA	NA	NA	1.63609	0.651235	FALSE	FALSE
IL18BP	LIV	IVW	3	-0.144128	0.141783	-0.422017	0.133762	0.309374	NA	NA	NA	NA	NA	1.1406	0.565357	FALSE	FALSE
IFNAR1	LIV	IVW	5	-0.0297627	0.0488102	-0.125429	0.0659035	0.542018	NA	NA	NA	NA	NA	1.74279	0.782932	FALSE	FALSE
PRND	LIV	IVW	3	0.009894	0.0685648	-0.12449	0.144278	0.885262	NA	NA	NA	NA	NA	0.553865	0.758106	FALSE	FALSE
KIR2DL2	LIV	IVW	3	0.10182	0.0338342	0.0355058	0.168133	0.00261788	NA	NA	NA	NA	NA	5.20834	0.0739644	FALSE	TRUE
LGMN	LIV	IVW	4	0.0524889	0.062297	-0.069611	0.174589	0.399476	NA	NA	NA	NA	NA	1.46985	0.689247	FALSE	FALSE
BANK1	LIV	IVW	3	-0.115934	0.159955	-0.42944	0.197571	0.468578	NA	NA	NA	NA	NA	0.545361	0.761336	FALSE	FALSE
MRC1	LIV	IVW	3	0.126559	0.0802406	-0.03071	0.283827	0.11474	NA	NA	NA	NA	NA	1.11332	0.573119	FALSE	FALSE
DSCAM	LIV	IVW	3	0.00116318	0.0416418	-0.0804533	0.0827796	0.977716	NA	NA	NA	NA	NA	0.84231	0.656288	FALSE	FALSE
IL1R2	LIV	IVW	3	-0.0182018	0.0386395	-0.0939339	0.0575302	0.637592	NA	NA	NA	NA	NA	1.00977	0.603576	FALSE	FALSE
CCL25	LIV	IVW	3	-0.023048	0.0296585	-0.0811775	0.0350815	0.437091	NA	NA	NA	NA	NA	0.666604	0.716554	FALSE	FALSE
TIMP4	LIV	IVW	4	0.132861	0.0594783	0.0162858	0.249436	0.0254979	NA	NA	NA	NA	NA	2.42171	0.489605	FALSE	FALSE
CRH	LIV	IVW	4	-0.0189556	0.0499683	-0.116892	0.0789804	0.704425	NA	NA	NA	NA	NA	1.05563	0.787795	FALSE	FALSE
RET	LIV	IVW	6	0.0456022	0.0538621	-0.0599656	0.15117	0.397192	NA	NA	NA	NA	NA	4.56559	0.471157	FALSE	FALSE
DBI	LIV	IVW	3	0.0635568	0.077501	-0.0883423	0.215456	0.412172	NA	NA	NA	NA	NA	1.10757	0.574771	FALSE	FALSE
TFPI	LIV	IVW	4	-0.013951	0.0624939	-0.136437	0.108535	0.82335	NA	NA	NA	NA	NA	0.679397	0.878039	FALSE	FALSE
CDCP1	LIV	IVW	3	0.106973	0.0769566	-0.0438589	0.257805	0.164515	NA	NA	NA	NA	NA	0.831407	0.659876	FALSE	FALSE
PIK3AP1	LIV	IVW	3	-0.0395115	0.0946811	-0.225083	0.14606	0.67645	NA	NA	NA	NA	NA	0.905275	0.635949	FALSE	FALSE
SDC4	LIV	IVW	3	-0.00654326	0.08679	-0.176649	0.163562	0.939903	NA	NA	NA	NA	NA	0.0640744	0.968471	FALSE	FALSE
ISM1	LIV	IVW	3	0.0277406	0.0819484	-0.132875	0.188356	0.734976	NA	NA	NA	NA	NA	0.821958	0.663001	FALSE	FALSE
FGFBP1	LIV	IVW	3	-0.0215617	0.1387	-0.293408	0.250284	0.876462	NA	NA	NA	NA	NA	4.04139	0.132563	FALSE	FALSE
CD300C	LIV	IVW	4	-0.0550465	0.047384	-0.147917	0.0378244	0.245352	NA	NA	NA	NA	NA	4.34685	0.226364	FALSE	FALSE
VSTM1	LIV	IVW	6	0.0231038	0.024627	-0.0251642	0.0713719	0.348168	NA	NA	NA	NA	NA	0.599449	0.988028	FALSE	FALSE
PTPRB	LIV	IVW	3	0.0606685	0.0482796	-0.0339579	0.155295	0.208896	NA	NA	NA	NA	NA	2.63839	0.26735	FALSE	FALSE
ZBP1	LIV	IVW	3	-0.0908374	0.0779814	-0.243678	0.0620033	0.244076	NA	NA	NA	NA	NA	0.86934	0.647478	FALSE	FALSE
IL15RA	LIV	IVW	3	0.0839972	0.0806529	-0.0740796	0.242074	0.29766	NA	NA	NA	NA	NA	0.122638	0.940523	FALSE	FALSE
RETN	LIV	IVW	5	-0.0261427	0.0706879	-0.164689	0.112403	0.711507	NA	NA	NA	NA	NA	1.60623	0.807672	FALSE	FALSE
GMPR2	LIV	IVW	3	0.292852	0.215785	-0.130079	0.715783	0.174734	NA	NA	NA	NA	NA	0.102511	0.950036	FALSE	FALSE
SETMAR	LIV	IVW	3	0.0694056	0.0878588	-0.102794	0.241606	0.429547	NA	NA	NA	NA	NA	0.124678	0.939564	FALSE	FALSE
TNFRSF4	LIV	IVW	3	0.00494145	0.142223	-0.273811	0.283694	0.972284	NA	NA	NA	NA	NA	0.859518	0.650666	FALSE	FALSE
ST6GAL1	LIV	IVW	3	-0.0233077	0.0889377	-0.197622	0.151007	0.793269	NA	NA	NA	NA	NA	0.273189	0.872324	FALSE	FALSE
CCL22	LIV	IVW	4	-0.041276	0.133612	-0.303151	0.220599	0.757379	NA	NA	NA	NA	NA	0.744961	0.862581	FALSE	FALSE
FAP	LIV	IVW	3	-0.102974	0.0744239	-0.248842	0.042894	0.166476	NA	NA	NA	NA	NA	2.0829	0.352943	FALSE	FALSE
LRRN1	LIV	IVW	4	0.0161372	0.0257452	-0.0343225	0.066597	0.530787	NA	NA	NA	NA	NA	2.45195	0.484037	FALSE	FALSE
SFRP1	LIV	IVW	3	-0.0861527	0.0864989	-0.255687	0.083382	0.319251	NA	NA	NA	NA	NA	1.59694	0.450016	FALSE	FALSE
RTN4R	LIV	IVW	3	-0.00939921	0.0624826	-0.131863	0.113064	0.880426	NA	NA	NA	NA	NA	1.46256	0.481294	FALSE	FALSE
ZBTB16	LIV	IVW	3	0.0258629	0.0669183	-0.105295	0.15702	0.699138	NA	NA	NA	NA	NA	1.80769	0.405009	FALSE	FALSE
PLXDC2	LIV	IVW	3	0.0954581	0.195718	-0.288141	0.479057	0.625738	NA	NA	NA	NA	NA	0.464121	0.792898	FALSE	FALSE
AREG	Colorectal	Wald_ratio	1	-0.117827	0.109878	NA	NA	0.283568	NA	NA	NA	NA	NA	NA	NA	NA	NA
SELENOP	COPD	Wald_ratio	1	0.070745	0.094628	NA	NA	0.454695	NA	NA	NA	NA	NA	NA	NA	NA	NA
ST13	COPD	Wald_ratio	1	-0.0751765	0.15945	NA	NA	0.637303	NA	NA	NA	NA	NA	NA	NA	NA	NA
OMD	COPD	Wald_ratio	1	0.0458859	0.131879	NA	NA	0.727886	NA	NA	NA	NA	NA	NA	NA	NA	NA
CLEC14A	COPD	Wald_ratio	1	-0.146125	0.112835	NA	NA	0.195309	NA	NA	NA	NA	NA	NA	NA	NA	NA
GPC1	COPD	Wald_ratio	1	0.0139175	0.103294	NA	NA	0.89282	NA	NA	NA	NA	NA	NA	NA	NA	NA
BCL2L15	COPD	Wald_ratio	1	0.00382817	0.0573283	NA	NA	0.94676	NA	NA	NA	NA	NA	NA	NA	NA	NA
NFE2	COPD	Wald_ratio	1	-0.0887745	0.133453	NA	NA	0.505914	NA	NA	NA	NA	NA	NA	NA	NA	NA
PRG2	COPD	Wald_ratio	1	-0.0699427	0.0949174	NA	NA	0.461195	NA	NA	NA	NA	NA	NA	NA	NA	NA
CERT	COPD	Wald_ratio	1	-0.014217	0.156256	NA	NA	0.927504	NA	NA	NA	NA	NA	NA	NA	NA	NA
TYRP1	COPD	Wald_ratio	1	0.122778	0.110549	NA	NA	0.266729	NA	NA	NA	NA	NA	NA	NA	NA	NA
CCL19	COPD	Wald_ratio	1	-0.0772416	0.115916	NA	NA	0.505182	NA	NA	NA	NA	NA	NA	NA	NA	NA
KLRK1	COPD	Wald_ratio	1	-0.0230955	0.0174973	NA	NA	0.186853	NA	NA	NA	NA	NA	NA	NA	NA	NA
RNASE1	COPD	Wald_ratio	1	-0.0438613	0.071912	NA	NA	0.541908	NA	NA	NA	NA	NA	NA	NA	NA	NA
CLC	COPD	Wald_ratio	1	-0.171897	0.169513	NA	NA	0.31055	NA	NA	NA	NA	NA	NA	NA	NA	NA
ERMAP	COPD	Wald_ratio	1	-0.0507325	0.0945447	NA	NA	0.591545	NA	NA	NA	NA	NA	NA	NA	NA	NA
SSNA1	COPD	Wald_ratio	1	0.0731572	0.195405	NA	NA	0.708117	NA	NA	NA	NA	NA	NA	NA	NA	NA
PROK1	COPD	Wald_ratio	1	-0.0048509	0.024007	NA	NA	0.839869	NA	NA	NA	NA	NA	NA	NA	NA	NA
MDK	COPD	Wald_ratio	1	-0.0858133	0.121825	NA	NA	0.481186	NA	NA	NA	NA	NA	NA	NA	NA	NA
GFRA3	COPD	Wald_ratio	1	0.1737	0.189364	NA	NA	0.358997	NA	NA	NA	NA	NA	NA	NA	NA	NA
CLEC1A	COPD	Wald_ratio	1	0.0319893	0.107567	NA	NA	0.766168	NA	NA	NA	NA	NA	NA	NA	NA	NA
WFIKKN1	COPD	Wald_ratio	1	-0.0435905	0.111371	NA	NA	0.695503	NA	NA	NA	NA	NA	NA	NA	NA	NA
ANGPT2	COPD	Wald_ratio	1	-0.0154244	0.0623026	NA	NA	0.804465	NA	NA	NA	NA	NA	NA	NA	NA	NA
FABP5	COPD	Wald_ratio	1	0.152519	0.0987534	NA	NA	0.122481	NA	NA	NA	NA	NA	NA	NA	NA	NA
SLIT2	COPD	Wald_ratio	1	0.0618891	0.15272	NA	NA	0.685296	NA	NA	NA	NA	NA	NA	NA	NA	NA
PPP1R14D	COPD	Wald_ratio	1	-0.100697	0.158768	NA	NA	0.525926	NA	NA	NA	NA	NA	NA	NA	NA	NA
LRRC25	COPD	Wald_ratio	1	-0.0501248	0.0300903	NA	NA	0.095751	NA	NA	NA	NA	NA	NA	NA	NA	NA
SPINT2	COPD	Wald_ratio	1	0.00931322	0.0557419	NA	NA	0.867309	NA	NA	NA	NA	NA	NA	NA	NA	NA
C1S	COPD	Wald_ratio	1	-0.0161978	0.0178653	NA	NA	0.364586	NA	NA	NA	NA	NA	NA	NA	NA	NA
IGSF8	COPD	Wald_ratio	1	-0.0463017	0.0650553	NA	NA	0.476633	NA	NA	NA	NA	NA	NA	NA	NA	NA
CEACAM6	COPD	Wald_ratio	1	-0.179764	0.0778374	NA	NA	0.0209167	NA	NA	NA	NA	NA	NA	NA	NA	NA
CD83	COPD	Wald_ratio	1	-0.0890254	0.0520626	NA	NA	0.0872716	NA	NA	NA	NA	NA	NA	NA	NA	NA
CACYBP	COPD	Wald_ratio	1	-0.0986179	0.0791288	NA	NA	0.212655	NA	NA	NA	NA	NA	NA	NA	NA	NA
RNASE4	COPD	Wald_ratio	1	-0.018308	0.0280368	NA	NA	0.513756	NA	NA	NA	NA	NA	NA	NA	NA	NA
TNFRSF17	COPD	Wald_ratio	1	-0.0482199	0.0696062	NA	NA	0.488464	NA	NA	NA	NA	NA	NA	NA	NA	NA
RNF149	COPD	Wald_ratio	1	-0.045806	0.0310005	NA	NA	0.139518	NA	NA	NA	NA	NA	NA	NA	NA	NA
CXCL8	COPD	Wald_ratio	1	0.00455483	0.255437	NA	NA	0.985773	NA	NA	NA	NA	NA	NA	NA	NA	NA
DNAJB6	COPD	Wald_ratio	1	-0.0258388	0.0503068	NA	NA	0.607515	NA	NA	NA	NA	NA	NA	NA	NA	NA
CXCL12	COPD	Wald_ratio	1	0.127382	0.179231	NA	NA	0.477262	NA	NA	NA	NA	NA	NA	NA	NA	NA
CD79B	COPD	Wald_ratio	1	-0.111616	0.0537689	NA	NA	0.0379084	NA	NA	NA	NA	NA	NA	NA	NA	NA
DPP4	COPD	Wald_ratio	1	0.115291	0.0417657	NA	NA	0.00577284	NA	NA	NA	NA	NA	NA	NA	NA	NA
CXCL9	COPD	Wald_ratio	1	-0.0188812	0.0656074	NA	NA	0.773507	NA	NA	NA	NA	NA	NA	NA	NA	NA
IGFBP3	COPD	Wald_ratio	1	-0.0954749	0.0790587	NA	NA	0.227183	NA	NA	NA	NA	NA	NA	NA	NA	NA
AMOTL2	COPD	Wald_ratio	1	0.00937463	0.158733	NA	NA	0.952905	NA	NA	NA	NA	NA	NA	NA	NA	NA
CCL20	COPD	Wald_ratio	1	0.163909	0.104715	NA	NA	0.117514	NA	NA	NA	NA	NA	NA	NA	NA	NA
VCAM1	COPD	Wald_ratio	1	-0.0250846	0.121795	NA	NA	0.836824	NA	NA	NA	NA	NA	NA	NA	NA	NA
PTN	COPD	Wald_ratio	1	-0.164396	0.0712539	NA	NA	0.0210442	NA	NA	NA	NA	NA	NA	NA	NA	NA
CHAD	COPD	Wald_ratio	1	-0.0227886	0.0336778	NA	NA	0.498619	NA	NA	NA	NA	NA	NA	NA	NA	NA
EDIL3	COPD	Wald_ratio	1	0.119382	0.181342	NA	NA	0.51033	NA	NA	NA	NA	NA	NA	NA	NA	NA
A1BG	COPD	Wald_ratio	1	0.0382742	0.0229629	NA	NA	0.0955577	NA	NA	NA	NA	NA	NA	NA	NA	NA
CCL14	COPD	Wald_ratio	1	-0.209307	0.175658	NA	NA	0.233432	NA	NA	NA	NA	NA	NA	NA	NA	NA
CCL28	COPD	Wald_ratio	1	0.154883	0.165288	NA	NA	0.348733	NA	NA	NA	NA	NA	NA	NA	NA	NA
AREG	COPD	Wald_ratio	1	0.00014409	0.053805	NA	NA	0.997863	NA	NA	NA	NA	NA	NA	NA	NA	NA
CWC15	COPD	Wald_ratio	1	-0.155575	0.173685	NA	NA	0.370395	NA	NA	NA	NA	NA	NA	NA	NA	NA
PCDH17	COPD	Wald_ratio	1	0.0749378	0.172343	NA	NA	0.663694	NA	NA	NA	NA	NA	NA	NA	NA	NA
MYBPC2	COPD	Wald_ratio	1	0.0478218	0.200982	NA	NA	0.811927	NA	NA	NA	NA	NA	NA	NA	NA	NA
CTSO	COPD	Wald_ratio	1	-0.0323063	0.126849	NA	NA	0.798968	NA	NA	NA	NA	NA	NA	NA	NA	NA
MMP9	COPD	Wald_ratio	1	-0.00656156	0.0608946	NA	NA	0.914192	NA	NA	NA	NA	NA	NA	NA	NA	NA
IL17C	COPD	Wald_ratio	1	0.0971175	0.0748972	NA	NA	0.194742	NA	NA	NA	NA	NA	NA	NA	NA	NA
ITGA5	COPD	Wald_ratio	1	-0.0369016	0.178003	NA	NA	0.835769	NA	NA	NA	NA	NA	NA	NA	NA	NA
CTRC	COPD	Wald_ratio	1	0.0226511	0.14051	NA	NA	0.871931	NA	NA	NA	NA	NA	NA	NA	NA	NA
BID	COPD	Wald_ratio	1	-0.0218431	0.141799	NA	NA	0.877576	NA	NA	NA	NA	NA	NA	NA	NA	NA
ESM1	COPD	Wald_ratio	1	-0.132106	0.0774592	NA	NA	0.0881024	NA	NA	NA	NA	NA	NA	NA	NA	NA
RILPL2	COPD	Wald_ratio	1	0.0457071	0.140553	NA	NA	0.745033	NA	NA	NA	NA	NA	NA	NA	NA	NA
CD7	COPD	Wald_ratio	1	-0.0363995	0.218581	NA	NA	0.867742	NA	NA	NA	NA	NA	NA	NA	NA	NA
RSPO3	COPD	Wald_ratio	1	-0.0123667	0.0543405	NA	NA	0.819974	NA	NA	NA	NA	NA	NA	NA	NA	NA
IGLC2	COPD	Wald_ratio	1	0.124435	0.0646013	NA	NA	0.0540805	NA	NA	NA	NA	NA	NA	NA	NA	NA
TCL1A	COPD	Wald_ratio	1	-0.0455347	0.0303518	NA	NA	0.133555	NA	NA	NA	NA	NA	NA	NA	NA	NA
CDH1	COPD	Wald_ratio	1	0.0518736	0.203837	NA	NA	0.79912	NA	NA	NA	NA	NA	NA	NA	NA	NA
BMPER	COPD	Wald_ratio	1	-0.0562623	0.0501624	NA	NA	0.262031	NA	NA	NA	NA	NA	NA	NA	NA	NA
APOF	COPD	Wald_ratio	1	-0.0194738	0.0496434	NA	NA	0.694855	NA	NA	NA	NA	NA	NA	NA	NA	NA
EBAG9	COPD	Wald_ratio	1	0.00763445	0.129334	NA	NA	0.952929	NA	NA	NA	NA	NA	NA	NA	NA	NA
CXCL13	COPD	Wald_ratio	1	0.115719	0.175334	NA	NA	0.509257	NA	NA	NA	NA	NA	NA	NA	NA	NA
TNFSF11	COPD	Wald_ratio	1	0.0385947	0.0769427	NA	NA	0.615947	NA	NA	NA	NA	NA	NA	NA	NA	NA
PGLYRP1	COPD	Wald_ratio	1	0.0228366	0.0350611	NA	NA	0.51483	NA	NA	NA	NA	NA	NA	NA	NA	NA
PGD	COPD	Wald_ratio	1	0.0380802	0.0326901	NA	NA	0.244065	NA	NA	NA	NA	NA	NA	NA	NA	NA
PADI2	COPD	Wald_ratio	1	0.142115	0.0801972	NA	NA	0.0763826	NA	NA	NA	NA	NA	NA	NA	NA	NA
WARS	COPD	Wald_ratio	1	0.0141147	0.0382121	NA	NA	0.711846	NA	NA	NA	NA	NA	NA	NA	NA	NA
CAT	COPD	Wald_ratio	1	-0.0634148	0.0562163	NA	NA	0.259299	NA	NA	NA	NA	NA	NA	NA	NA	NA
SERPIND1	COPD	Wald_ratio	1	0.0470559	0.163227	NA	NA	0.773128	NA	NA	NA	NA	NA	NA	NA	NA	NA
BCAN	COPD	Wald_ratio	1	-0.00265005	0.0391685	NA	NA	0.946058	NA	NA	NA	NA	NA	NA	NA	NA	NA
ADM	COPD	Wald_ratio	1	-0.119367	0.0901521	NA	NA	0.185481	NA	NA	NA	NA	NA	NA	NA	NA	NA
TNFRSF9	COPD	Wald_ratio	1	-0.124248	0.0718033	NA	NA	0.0835603	NA	NA	NA	NA	NA	NA	NA	NA	NA
HYOU1	COPD	Wald_ratio	1	0.0102979	0.0476503	NA	NA	0.828899	NA	NA	NA	NA	NA	NA	NA	NA	NA
TBCA	COPD	Wald_ratio	1	0.0604451	0.0731434	NA	NA	0.408582	NA	NA	NA	NA	NA	NA	NA	NA	NA
GSR	COPD	Wald_ratio	1	0.211287	0.0854204	NA	NA	0.0133798	NA	NA	NA	NA	NA	NA	NA	NA	NA
UBE2L6	COPD	Wald_ratio	1	0.089352	0.0375741	NA	NA	0.017406	NA	NA	NA	NA	NA	NA	NA	NA	NA
RBP2	COPD	Wald_ratio	1	-0.133821	0.143995	NA	NA	0.35271	NA	NA	NA	NA	NA	NA	NA	NA	NA
APBB1IP	COPD	Wald_ratio	1	-0.00704197	0.0413413	NA	NA	0.864745	NA	NA	NA	NA	NA	NA	NA	NA	NA
IFNL1	COPD	Wald_ratio	1	0.0875559	0.190249	NA	NA	0.645359	NA	NA	NA	NA	NA	NA	NA	NA	NA
SCGB3A1	COPD	Wald_ratio	1	0.0137871	0.083705	NA	NA	0.869172	NA	NA	NA	NA	NA	NA	NA	NA	NA
BAMBI	COPD	Wald_ratio	1	-0.0662738	0.379188	NA	NA	0.861254	NA	NA	NA	NA	NA	NA	NA	NA	NA
MFGE8	COPD	Wald_ratio	1	0.0432144	0.0285337	NA	NA	0.129898	NA	NA	NA	NA	NA	NA	NA	NA	NA
LILRA5	COPD	Wald_ratio	1	-0.110745	0.163144	NA	NA	0.497255	NA	NA	NA	NA	NA	NA	NA	NA	NA
PDCD5	COPD	Wald_ratio	1	0.110983	0.0641066	NA	NA	0.0834101	NA	NA	NA	NA	NA	NA	NA	NA	NA
DNAJC21	COPD	Wald_ratio	1	0.0682472	0.0807421	NA	NA	0.397972	NA	NA	NA	NA	NA	NA	NA	NA	NA
IL12RB1	COPD	Wald_ratio	1	-0.00115627	0.022677	NA	NA	0.959334	NA	NA	NA	NA	NA	NA	NA	NA	NA
RARRES2	COPD	Wald_ratio	1	0.0166234	0.0450263	NA	NA	0.711984	NA	NA	NA	NA	NA	NA	NA	NA	NA
FGR	COPD	Wald_ratio	1	-0.210879	0.120256	NA	NA	0.0795024	NA	NA	NA	NA	NA	NA	NA	NA	NA
INHBC	COPD	Wald_ratio	1	-0.0177441	0.0152296	NA	NA	0.243976	NA	NA	NA	NA	NA	NA	NA	NA	NA
PARK7	COPD	Wald_ratio	1	0.049149	0.0534017	NA	NA	0.357383	NA	NA	NA	NA	NA	NA	NA	NA	NA
ACAN	COPD	Wald_ratio	1	-0.188908	0.156416	NA	NA	0.22715	NA	NA	NA	NA	NA	NA	NA	NA	NA
OGA	COPD	Wald_ratio	1	0.102266	0.0698413	NA	NA	0.143121	NA	NA	NA	NA	NA	NA	NA	NA	NA
GGCT	COPD	Wald_ratio	1	-0.069587	0.0813575	NA	NA	0.392372	NA	NA	NA	NA	NA	NA	NA	NA	NA
ITGB6	COPD	Wald_ratio	1	0.0144176	0.0318198	NA	NA	0.650475	NA	NA	NA	NA	NA	NA	NA	NA	NA
WIF1	COPD	Wald_ratio	1	0.0183875	0.0490332	NA	NA	0.70766	NA	NA	NA	NA	NA	NA	NA	NA	NA
TIMD4	COPD	Wald_ratio	1	0.0351199	0.0381278	NA	NA	0.356993	NA	NA	NA	NA	NA	NA	NA	NA	NA
PCSK9	COPD	Wald_ratio	1	0.0807564	0.0570523	NA	NA	0.156928	NA	NA	NA	NA	NA	NA	NA	NA	NA
SFRP1	COPD	Wald_ratio	1	0.00936527	0.0726865	NA	NA	0.89748	NA	NA	NA	NA	NA	NA	NA	NA	NA
PXN	COPD	Wald_ratio	1	0.00558647	0.0135182	NA	NA	0.67942	NA	NA	NA	NA	NA	NA	NA	NA	NA
GGACT	COPD	Wald_ratio	1	0.000380391	0.0254141	NA	NA	0.988058	NA	NA	NA	NA	NA	NA	NA	NA	NA
CRYBB1	COPD	Wald_ratio	1	-0.0475092	0.0548627	NA	NA	0.386509	NA	NA	NA	NA	NA	NA	NA	NA	NA
CXCL10	COPD	Wald_ratio	1	-0.0403213	0.150391	NA	NA	0.788615	NA	NA	NA	NA	NA	NA	NA	NA	NA
CETN3	COPD	Wald_ratio	1	0.0258762	0.0567817	NA	NA	0.648595	NA	NA	NA	NA	NA	NA	NA	NA	NA
GRHPR	COPD	Wald_ratio	1	-0.0502714	0.033841	NA	NA	0.137407	NA	NA	NA	NA	NA	NA	NA	NA	NA
CD5	COPD	Wald_ratio	1	0.138644	0.0726708	NA	NA	0.0564129	NA	NA	NA	NA	NA	NA	NA	NA	NA
MARCO	COPD	Wald_ratio	1	0.0191594	0.0854265	NA	NA	0.82254	NA	NA	NA	NA	NA	NA	NA	NA	NA
OPLAH	COPD	Wald_ratio	1	-0.0630365	0.046912	NA	NA	0.17904	NA	NA	NA	NA	NA	NA	NA	NA	NA
COMMD1	COPD	Wald_ratio	1	-0.128788	0.0455661	NA	NA	0.00470733	NA	NA	NA	NA	NA	NA	NA	NA	NA
TIMP2	COPD	Wald_ratio	1	-0.0167787	0.160936	NA	NA	0.916965	NA	NA	NA	NA	NA	NA	NA	NA	NA
BSG	COPD	Wald_ratio	1	0.0492782	0.0702057	NA	NA	0.482734	NA	NA	NA	NA	NA	NA	NA	NA	NA
EFCAB14	COPD	Wald_ratio	1	0.144337	0.125431	NA	NA	0.249844	NA	NA	NA	NA	NA	NA	NA	NA	NA
HGF	COPD	Wald_ratio	1	0.157492	0.0949042	NA	NA	0.0970179	NA	NA	NA	NA	NA	NA	NA	NA	NA
TNFRSF1B	COPD	Wald_ratio	1	-0.00730231	0.0606522	NA	NA	0.904169	NA	NA	NA	NA	NA	NA	NA	NA	NA
SNAP29	COPD	Wald_ratio	1	0.000188681	0.133388	NA	NA	0.998871	NA	NA	NA	NA	NA	NA	NA	NA	NA
GRN	COPD	Wald_ratio	1	-0.0054172	0.0411403	NA	NA	0.895241	NA	NA	NA	NA	NA	NA	NA	NA	NA
GNAS	COPD	Wald_ratio	1	0.0877073	0.131607	NA	NA	0.505135	NA	NA	NA	NA	NA	NA	NA	NA	NA
MYDGF	COPD	Wald_ratio	1	0.0116009	0.0991183	NA	NA	0.906828	NA	NA	NA	NA	NA	NA	NA	NA	NA
TSPYL1	COPD	Wald_ratio	1	0.0358054	0.0846422	NA	NA	0.67228	NA	NA	NA	NA	NA	NA	NA	NA	NA
LRRFIP1	COPD	Wald_ratio	1	0.156432	0.148358	NA	NA	0.291689	NA	NA	NA	NA	NA	NA	NA	NA	NA
DPP6	COPD	Wald_ratio	1	-0.0644031	0.144184	NA	NA	0.655112	NA	NA	NA	NA	NA	NA	NA	NA	NA
LY96	COPD	Wald_ratio	1	0.263935	0.119761	NA	NA	0.0275347	NA	NA	NA	NA	NA	NA	NA	NA	NA
FGF23	COPD	Wald_ratio	1	-0.0144498	0.0865418	NA	NA	0.867394	NA	NA	NA	NA	NA	NA	NA	NA	NA
CCL7	COPD	Wald_ratio	1	-0.0932587	0.0910556	NA	NA	0.305743	NA	NA	NA	NA	NA	NA	NA	NA	NA
SNCA	COPD	Wald_ratio	1	0.00168449	0.190029	NA	NA	0.992927	NA	NA	NA	NA	NA	NA	NA	NA	NA
PGF	COPD	Wald_ratio	1	-0.00866744	0.0560015	NA	NA	0.877001	NA	NA	NA	NA	NA	NA	NA	NA	NA
VEGFB	COPD	Wald_ratio	1	0.0317631	0.0911997	NA	NA	0.727629	NA	NA	NA	NA	NA	NA	NA	NA	NA
SELE	COPD	Wald_ratio	1	-0.0192618	0.192562	NA	NA	0.920322	NA	NA	NA	NA	NA	NA	NA	NA	NA
KLK10	COPD	Wald_ratio	1	-0.141081	0.154137	NA	NA	0.360035	NA	NA	NA	NA	NA	NA	NA	NA	NA
TIGIT	COPD	Wald_ratio	1	-0.17217	0.108888	NA	NA	0.113841	NA	NA	NA	NA	NA	NA	NA	NA	NA
PDIA3	COPD	Wald_ratio	1	-0.0321716	0.183291	NA	NA	0.86067	NA	NA	NA	NA	NA	NA	NA	NA	NA
SERPINB1	COPD	Wald_ratio	1	0.101508	0.118341	NA	NA	0.391026	NA	NA	NA	NA	NA	NA	NA	NA	NA
YJU2	COPD	Wald_ratio	1	-0.0906003	0.189439	NA	NA	0.632468	NA	NA	NA	NA	NA	NA	NA	NA	NA
PDIA4	COPD	Wald_ratio	1	0.00975934	0.130978	NA	NA	0.940604	NA	NA	NA	NA	NA	NA	NA	NA	NA
FNTA	COPD	Wald_ratio	1	-0.0663467	0.172152	NA	NA	0.699944	NA	NA	NA	NA	NA	NA	NA	NA	NA
BPIFA2	COPD	Wald_ratio	1	0.371635	0.135388	NA	NA	0.00605185	NA	NA	NA	NA	NA	NA	NA	NA	NA
ADGRG1	COPD	Wald_ratio	1	-0.0129381	0.134706	NA	NA	0.923484	NA	NA	NA	NA	NA	NA	NA	NA	NA
LPO	COPD	Wald_ratio	1	-0.0350297	0.0326462	NA	NA	0.283267	NA	NA	NA	NA	NA	NA	NA	NA	NA
IFI30	COPD	Wald_ratio	1	-0.0287688	0.0202253	NA	NA	0.154905	NA	NA	NA	NA	NA	NA	NA	NA	NA
AHSP	COPD	Wald_ratio	1	-0.331251	0.244158	NA	NA	0.174874	NA	NA	NA	NA	NA	NA	NA	NA	NA
OMG	COPD	Wald_ratio	1	0.0674993	0.114889	NA	NA	0.556855	NA	NA	NA	NA	NA	NA	NA	NA	NA
KRT19	COPD	Wald_ratio	1	-0.110575	0.0681789	NA	NA	0.104839	NA	NA	NA	NA	NA	NA	NA	NA	NA
CXCL8	COPD	Wald_ratio	1	0.0377644	0.106839	NA	NA	0.723736	NA	NA	NA	NA	NA	NA	NA	NA	NA
CXCL8	COPD	Wald_ratio	1	0.0363033	0.102705	NA	NA	0.723736	NA	NA	NA	NA	NA	NA	NA	NA	NA
SLC9A3R1	COPD	Wald_ratio	1	0.204866	0.115977	NA	NA	0.077322	NA	NA	NA	NA	NA	NA	NA	NA	NA
PLPBP	COPD	Wald_ratio	1	0.0133769	0.203174	NA	NA	0.947505	NA	NA	NA	NA	NA	NA	NA	NA	NA
PAXX	COPD	Wald_ratio	1	0.0287356	0.0554598	NA	NA	0.604364	NA	NA	NA	NA	NA	NA	NA	NA	NA
PIGR	COPD	Wald_ratio	1	0.0242445	0.160155	NA	NA	0.879674	NA	NA	NA	NA	NA	NA	NA	NA	NA
EZR	COPD	Wald_ratio	1	-0.134976	0.209298	NA	NA	0.518994	NA	NA	NA	NA	NA	NA	NA	NA	NA
CASP10	COPD	Wald_ratio	1	-0.0124227	0.0642467	NA	NA	0.846677	NA	NA	NA	NA	NA	NA	NA	NA	NA
GMPR2	COPD	Wald_ratio	1	-0.240856	0.32379	NA	NA	0.456958	NA	NA	NA	NA	NA	NA	NA	NA	NA
GIPC3	COPD	Wald_ratio	1	-0.0293821	0.192682	NA	NA	0.878801	NA	NA	NA	NA	NA	NA	NA	NA	NA
NIT1	COPD	Wald_ratio	1	-0.00907038	0.0475888	NA	NA	0.84884	NA	NA	NA	NA	NA	NA	NA	NA	NA
EGLN1	COPD	Wald_ratio	1	0.0312912	0.0643029	NA	NA	0.626526	NA	NA	NA	NA	NA	NA	NA	NA	NA
LAMA4	COPD	Wald_ratio	1	-0.146971	0.0515631	NA	NA	0.00436753	NA	NA	NA	NA	NA	NA	NA	NA	NA
FIS1	COPD	Wald_ratio	1	0.0552515	0.0556878	NA	NA	0.321117	NA	NA	NA	NA	NA	NA	NA	NA	NA
AGR2	COPD	Wald_ratio	1	-0.0310107	0.0798283	NA	NA	0.69767	NA	NA	NA	NA	NA	NA	NA	NA	NA
DEFB4A_DEFB4B	COPD	Wald_ratio	1	-0.0160457	0.178715	NA	NA	0.928459	NA	NA	NA	NA	NA	NA	NA	NA	NA
CD74	COPD	Wald_ratio	1	0.139645	0.173793	NA	NA	0.421676	NA	NA	NA	NA	NA	NA	NA	NA	NA
FASLG	COPD	Wald_ratio	1	0.141112	0.116253	NA	NA	0.224813	NA	NA	NA	NA	NA	NA	NA	NA	NA
MESD	COPD	Wald_ratio	1	0.160542	0.238293	NA	NA	0.500491	NA	NA	NA	NA	NA	NA	NA	NA	NA
CXCL8	COPD	Wald_ratio	1	0.0605395	0.10655	NA	NA	0.569915	NA	NA	NA	NA	NA	NA	NA	NA	NA
BAP18	COPD	Wald_ratio	1	-0.0451782	0.141205	NA	NA	0.749008	NA	NA	NA	NA	NA	NA	NA	NA	NA
CTSL	COPD	Wald_ratio	1	0.0230678	0.063481	NA	NA	0.71632	NA	NA	NA	NA	NA	NA	NA	NA	NA
PRSS8	COPD	Wald_ratio	1	0.232712	0.0916194	NA	NA	0.0110858	NA	NA	NA	NA	NA	NA	NA	NA	NA
FSTL3	COPD	Wald_ratio	1	0.0228156	0.106447	NA	NA	0.830284	NA	NA	NA	NA	NA	NA	NA	NA	NA
EPHA2	COPD	Wald_ratio	1	0.0035592	0.0661409	NA	NA	0.957085	NA	NA	NA	NA	NA	NA	NA	NA	NA
FLT3	COPD	Wald_ratio	1	0.0231656	0.122322	NA	NA	0.849793	NA	NA	NA	NA	NA	NA	NA	NA	NA
MTHFSD	COPD	Wald_ratio	1	-0.0133851	0.0242863	NA	NA	0.581541	NA	NA	NA	NA	NA	NA	NA	NA	NA
BAIAP2	COPD	Wald_ratio	1	0.119606	0.115888	NA	NA	0.302032	NA	NA	NA	NA	NA	NA	NA	NA	NA
LGALS4	COPD	IVW	2	0.0119573	0.0726863	-0.130505	0.15442	0.869333	NA	NA	NA	NA	NA	0.0359887	0.849539	FALSE	NA
CXCL11	COPD	IVW	2	0.0565196	0.0792113	-0.0987316	0.211771	0.475518	NA	NA	NA	NA	NA	0.886626	0.346393	FALSE	NA
CFI	COPD	IVW	2	-0.0863634	0.0386146	-0.162047	-0.01068	0.0253162	NA	NA	NA	NA	NA	0.00915339	0.92378	FALSE	NA
EGFR	COPD	IVW	2	0.169984	0.0675847	0.0375208	0.302448	0.0118988	NA	NA	NA	NA	NA	0.154809	0.693981	FALSE	NA
ADAMTSL2	COPD	IVW	2	0.0339866	0.0742327	-0.111507	0.17948	0.647069	NA	NA	NA	NA	NA	0.284242	0.593934	FALSE	NA
CSF1	COPD	IVW	2	0.0944813	0.0487403	-0.00104803	0.190011	0.0525669	NA	NA	NA	NA	NA	0.0406582	0.840199	FALSE	NA
DLL1	COPD	IVW	2	-0.065315	0.0564702	-0.175995	0.0453645	0.247424	NA	NA	NA	NA	NA	0.00977648	0.921237	FALSE	NA
CLEC5A	COPD	IVW	2	-0.00791885	0.0321942	-0.0710182	0.0551805	0.805704	NA	NA	NA	NA	NA	1.18066	0.277221	FALSE	NA
CRIM1	COPD	IVW	2	-0.253998	0.0642664	-0.379958	-0.128038	7.74154e-05	NA	NA	NA	NA	NA	2.01245	0.156013	FALSE	NA
ADA2	COPD	IVW	2	0.00866331	0.0541111	-0.0973925	0.114719	0.872801	NA	NA	NA	NA	NA	0.0137473	0.906663	FALSE	NA
ANGPTL1	COPD	IVW	2	-0.0119834	0.0296884	-0.0701716	0.0462048	0.686479	NA	NA	NA	NA	NA	0.197007	0.657147	FALSE	NA
CCL21	COPD	IVW	2	-0.0777574	0.0852521	-0.244848	0.0893337	0.361723	NA	NA	NA	NA	NA	0.00162666	0.967829	FALSE	NA
LTBR	COPD	IVW	2	0.0287077	0.0347638	-0.039428	0.0968435	0.40892	NA	NA	NA	NA	NA	0.334849	0.562818	FALSE	NA
C1R	COPD	IVW	2	-0.018939	0.0256307	-0.0691743	0.0312964	0.459958	NA	NA	NA	NA	NA	0.0353136	0.85094	FALSE	NA
B4GAT1	COPD	IVW	2	-0.0288685	0.037751	-0.102859	0.0451222	0.444446	NA	NA	NA	NA	NA	0.161088	0.688157	FALSE	NA
IFNLR1	COPD	IVW	2	-0.0310677	0.0288521	-0.0876169	0.0254814	0.281573	NA	NA	NA	NA	NA	0.450797	0.501957	FALSE	NA
CES1	COPD	IVW	2	0.0116838	0.0308089	-0.0487006	0.0720681	0.704515	NA	NA	NA	NA	NA	0.447631	0.503462	FALSE	NA
FCN1	COPD	IVW	2	-0.0185471	0.0626474	-0.141334	0.10424	0.767188	NA	NA	NA	NA	NA	0.20387	0.651615	FALSE	NA
HAVCR1	COPD	IVW	2	0.162305	0.0783269	0.00878678	0.315823	0.0382519	NA	NA	NA	NA	NA	1.85973	0.172656	FALSE	NA
CRYZL1	COPD	IVW	2	-0.0116396	0.0540579	-0.117591	0.094312	0.82952	NA	NA	NA	NA	NA	0.107193	0.743363	FALSE	NA
LGALS3BP	COPD	IVW	2	0.0681389	0.0581527	-0.0458382	0.182116	0.241308	NA	NA	NA	NA	NA	1.4806	0.223681	FALSE	NA
COL24A1	COPD	IVW	2	-0.0823856	0.0515243	-0.183371	0.0186003	0.109829	NA	NA	NA	NA	NA	0.768036	0.380825	FALSE	NA
CSPG4	COPD	IVW	2	0.00358174	0.121114	-0.233797	0.24096	0.976407	NA	NA	NA	NA	NA	2.59608	0.107128	FALSE	NA
VSIG2	COPD	IVW	2	-0.0958748	0.0450492	-0.18417	-0.00758009	0.0333183	NA	NA	NA	NA	NA	0.798149	0.371647	FALSE	NA
ESAM	COPD	IVW	2	0.117105	0.0588369	0.00178655	0.232423	0.0465548	NA	NA	NA	NA	NA	1.48102	0.223615	FALSE	NA
EPS8L2	COPD	IVW	2	0.0797809	0.0340273	0.0130887	0.146473	0.0190466	NA	NA	NA	NA	NA	1.04576	0.306487	FALSE	NA
CRELD2	COPD	IVW	2	-0.0332444	0.043365	-0.118238	0.0517494	0.443308	NA	NA	NA	NA	NA	0.402028	0.526044	FALSE	NA
HYAL1	COPD	IVW	2	0.0235561	0.0313762	-0.0379401	0.0850523	0.452796	NA	NA	NA	NA	NA	0.0467627	0.828795	FALSE	NA
ACP5	COPD	IVW	2	0.00526129	0.0250743	-0.0438834	0.054406	0.833802	NA	NA	NA	NA	NA	0.0576311	0.81028	FALSE	NA
NPC2	COPD	IVW	2	0.017986	0.0279258	-0.0367476	0.0727195	0.519535	NA	NA	NA	NA	NA	0.120526	0.728465	FALSE	NA
P4HB	COPD	IVW	2	0.0697622	0.124252	-0.173768	0.313293	0.574487	NA	NA	NA	NA	NA	0.181148	0.670388	FALSE	NA
PODXL2	COPD	IVW	2	-0.051537	0.0272639	-0.104973	0.00189936	0.0587181	NA	NA	NA	NA	NA	0.492718	0.482717	FALSE	NA
SPP1	COPD	IVW	2	-0.0579952	0.0771563	-0.209219	0.0932283	0.452256	NA	NA	NA	NA	NA	4.73847	0.0294952	TRUE	NA
ITIH4	COPD	IVW	2	0.00698957	0.0354132	-0.062419	0.0763982	0.843537	NA	NA	NA	NA	NA	0.769428	0.380394	FALSE	NA
NXPH3	COPD	IVW	2	-0.0288697	0.132909	-0.289367	0.231627	0.828042	NA	NA	NA	NA	NA	3.78115	0.051833	FALSE	NA
CXCL17	COPD	IVW	2	0.021277	0.126001	-0.225681	0.268235	0.865904	NA	NA	NA	NA	NA	0.0315585	0.859	FALSE	NA
ICAM1	COPD	IVW	2	0.0322435	0.0848834	-0.134125	0.198612	0.704052	NA	NA	NA	NA	NA	0.336989	0.561572	FALSE	NA
FBP1	COPD	IVW	2	0.0247565	0.0318402	-0.0376491	0.0871621	0.43685	NA	NA	NA	NA	NA	3.18523	0.0743067	FALSE	NA
ENG	COPD	IVW	2	-0.00331072	0.037616	-0.0770368	0.0704154	0.929866	NA	NA	NA	NA	NA	0.117505	0.731757	FALSE	NA
ICAM3	COPD	IVW	2	0.0262299	0.0296896	-0.0319606	0.0844204	0.376982	NA	NA	NA	NA	NA	1.23189	0.267041	FALSE	NA
CD248	COPD	IVW	2	0.145843	0.102153	-0.054373	0.346059	0.15338	NA	NA	NA	NA	NA	0.442903	0.505725	FALSE	NA
EPO	COPD	IVW	2	-0.112078	0.116004	-0.339441	0.115286	0.333968	NA	NA	NA	NA	NA	0.152405	0.696247	FALSE	NA
QSOX1	COPD	IVW	2	0.00395466	0.0151587	-0.0257558	0.0336651	0.794182	NA	NA	NA	NA	NA	3.08883	0.0788313	FALSE	NA
IL22	COPD	IVW	2	-0.0425919	0.111152	-0.260446	0.175262	0.701581	NA	NA	NA	NA	NA	0.0500582	0.822962	FALSE	NA
CCL13	COPD	IVW	2	0.0621448	0.0348582	-0.00617607	0.130466	0.074621	NA	NA	NA	NA	NA	1.31735	0.251068	FALSE	NA
PRSS22	COPD	IVW	2	0.0375307	0.0386713	-0.0382636	0.113325	0.331794	NA	NA	NA	NA	NA	0.0880526	0.766668	FALSE	NA
ADGRE5	COPD	IVW	2	-0.0679855	0.0802131	-0.2252	0.0892293	0.396682	NA	NA	NA	NA	NA	0.246977	0.619212	FALSE	NA
SGSH	COPD	IVW	2	-0.0738257	0.121422	-0.311809	0.164157	0.543181	NA	NA	NA	NA	NA	0.51704	0.472107	FALSE	NA
CCL26	COPD	IVW	2	-0.0225681	0.0344966	-0.0901801	0.0450439	0.512975	NA	NA	NA	NA	NA	0.119499	0.729578	FALSE	NA
FOLR2	COPD	IVW	2	0.052718	0.0758759	-0.095996	0.201432	0.487186	NA	NA	NA	NA	NA	0.633437	0.426098	FALSE	NA
CAPS	COPD	IVW	2	-0.0348757	0.0778956	-0.187548	0.117797	0.654353	NA	NA	NA	NA	NA	1.18256	0.276836	FALSE	NA
TGFBR2	COPD	IVW	2	0.0374381	0.171279	-0.298262	0.373139	0.826977	NA	NA	NA	NA	NA	0.208124	0.648241	FALSE	NA
CD6	COPD	IVW	2	-0.0952259	0.219895	-0.526211	0.33576	0.664977	NA	NA	NA	NA	NA	0.0972246	0.755186	FALSE	NA
ABHD14B	COPD	IVW	2	-0.0140005	0.0363801	-0.0853041	0.0573031	0.700357	NA	NA	NA	NA	NA	0.0010248	0.974462	FALSE	NA
SERPINE1	COPD	IVW	2	0.0274477	0.0940557	-0.156898	0.211793	0.770421	NA	NA	NA	NA	NA	0.462024	0.49668	FALSE	NA
SMOC1	COPD	IVW	2	-0.0782814	0.0455407	-0.16754	0.0109767	0.0856267	NA	NA	NA	NA	NA	0.61409	0.433252	FALSE	NA
CTSZ	COPD	IVW	2	-0.0483162	0.0287887	-0.104741	0.00810864	0.0932878	NA	NA	NA	NA	NA	0.0777348	0.780391	FALSE	NA
ADAM22	COPD	IVW	2	-0.184705	0.11627	-0.41259	0.0431798	0.112153	NA	NA	NA	NA	NA	0.203187	0.652161	FALSE	NA
LILRB2	COPD	IVW	2	0.229916	0.19836	-0.158863	0.618695	0.246423	NA	NA	NA	NA	NA	0.170615	0.679566	FALSE	NA
CD36	COPD	IVW	2	-0.0400585	0.031408	-0.101617	0.0215001	0.202159	NA	NA	NA	NA	NA	0.155196	0.693618	FALSE	NA
B4GALT1	COPD	IVW	2	-0.0208867	0.0434514	-0.10605	0.0642765	0.630736	NA	NA	NA	NA	NA	0.093838	0.759353	FALSE	NA
CANT1	COPD	IVW	2	0.038492	0.0605483	-0.0801804	0.157164	0.524956	NA	NA	NA	NA	NA	0.166261	0.683456	FALSE	NA
IL16	COPD	IVW	2	-0.14695	0.160677	-0.461871	0.16797	0.360417	NA	NA	NA	NA	NA	0.0390996	0.843251	FALSE	NA
RBP5	COPD	IVW	2	-0.0164419	0.0334977	-0.0820961	0.0492124	0.623542	NA	NA	NA	NA	NA	1.03373	0.309285	FALSE	NA
LGMN	COPD	IVW	2	0.0096816	0.0302419	-0.0495915	0.0689547	0.748864	NA	NA	NA	NA	NA	1.31346	0.251768	FALSE	NA
TGFB1	COPD	IVW	2	0.0203945	0.04397	-0.0657852	0.106574	0.642772	NA	NA	NA	NA	NA	1.88372	0.169912	FALSE	NA
CEACAM1	COPD	IVW	2	-0.0603002	0.0715695	-0.200574	0.0799735	0.399486	NA	NA	NA	NA	NA	3.85063	0.0497274	TRUE	NA
IL18	COPD	IVW	2	0.00866569	0.0311476	-0.0523826	0.0697139	0.780849	NA	NA	NA	NA	NA	0.799822	0.371146	FALSE	NA
MLN	COPD	IVW	2	-0.00123334	0.0288893	-0.0578553	0.0553887	0.965947	NA	NA	NA	NA	NA	0.343189	0.557994	FALSE	NA
SOD2	COPD	IVW	2	0.0429321	0.0543314	-0.0635554	0.14942	0.429417	NA	NA	NA	NA	NA	0.0214647	0.88352	FALSE	NA
KLK14	COPD	IVW	2	-0.00701539	0.0237552	-0.0535747	0.0395439	0.767749	NA	NA	NA	NA	NA	0.0866781	0.768444	FALSE	NA
FABP2	COPD	IVW	2	0.0099431	0.0407672	-0.0699592	0.0898454	0.807309	NA	NA	NA	NA	NA	0.00498411	0.943718	FALSE	NA
WFDC1	COPD	IVW	2	-0.0263178	0.0334838	-0.0919449	0.0393094	0.431877	NA	NA	NA	NA	NA	0.0694498	0.79214	FALSE	NA
CCL17	COPD	IVW	2	-0.0504318	0.0390779	-0.127023	0.0261595	0.196861	NA	NA	NA	NA	NA	1.3285	0.249072	FALSE	NA
CD8A	COPD	IVW	2	0.0726179	0.0315982	0.0106865	0.134549	0.0215525	NA	NA	NA	NA	NA	0.00041173	0.983811	FALSE	NA
TDP1	COPD	IVW	2	0.0610289	0.082952	-0.101554	0.223612	0.461905	NA	NA	NA	NA	NA	0.924332	0.33634	FALSE	NA
TNFSF12	COPD	IVW	2	-0.00220912	0.131285	-0.259522	0.255104	0.986575	NA	NA	NA	NA	NA	0.317254	0.573262	FALSE	NA
MET	COPD	IVW	2	0.090879	0.0501684	-0.00744925	0.189207	0.0700667	NA	NA	NA	NA	NA	0.836605	0.36037	FALSE	NA
ROBO1	COPD	IVW	2	-0.0345544	0.0404262	-0.113788	0.0446795	0.392688	NA	NA	NA	NA	NA	0.76624	0.381383	FALSE	NA
DBI	COPD	IVW	2	0.0912436	0.126107	-0.155922	0.338409	0.469348	NA	NA	NA	NA	NA	0.20875	0.647749	FALSE	NA
SCARB2	COPD	IVW	2	0.00749042	0.0359533	-0.0629768	0.0779577	0.834966	NA	NA	NA	NA	NA	0.106876	0.74373	FALSE	NA
LACTB2	COPD	IVW	2	0.0146756	0.0659819	-0.114646	0.143998	0.823988	NA	NA	NA	NA	NA	0.348829	0.554777	FALSE	NA
NUMB	COPD	IVW	2	-0.0489811	0.110967	-0.266472	0.16851	0.658921	NA	NA	NA	NA	NA	1.71785	0.189971	FALSE	NA
CCL27	COPD	IVW	2	0.0512237	0.0416317	-0.030373	0.13282	0.218547	NA	NA	NA	NA	NA	3.46845	0.0625499	FALSE	NA
SIGLEC9	COPD	IVW	2	-0.0152701	0.0168527	-0.0483008	0.0177606	0.364886	NA	NA	NA	NA	NA	0.231564	0.630367	FALSE	NA
TGM2	COPD	IVW	2	-0.0483404	0.0502719	-0.146871	0.0501906	0.336261	NA	NA	NA	NA	NA	1.89532	0.168603	FALSE	NA
NUCB2	COPD	IVW	2	0.0268454	0.0211279	-0.0145645	0.0682553	0.203866	NA	NA	NA	NA	NA	0.000668688	0.97937	FALSE	NA
SELP	COPD	IVW	2	-0.011707	0.0327486	-0.075893	0.0524791	0.720732	NA	NA	NA	NA	NA	0.0533923	0.817262	FALSE	NA
CD27	COPD	IVW	2	0.0402561	0.0342432	-0.0268593	0.107371	0.239757	NA	NA	NA	NA	NA	0.151404	0.697197	FALSE	NA
CD300C	COPD	IVW	2	-0.0429071	0.0438018	-0.128757	0.042943	0.327297	NA	NA	NA	NA	NA	0.210237	0.646582	FALSE	NA
CD276	COPD	IVW	2	0.0209962	0.0108511	-0.000271584	0.042264	0.0529982	NA	NA	NA	NA	NA	0.321382	0.570779	FALSE	NA
LIPF	COPD	IVW	2	0.0238554	0.0378884	-0.0504045	0.0981154	0.528941	NA	NA	NA	NA	NA	0.241866	0.622862	FALSE	NA
DEFA1_DEFA1B	COPD	IVW	2	0.101404	0.0614556	-0.0190467	0.221855	0.0989352	NA	NA	NA	NA	NA	0.076678	0.781851	FALSE	NA
DTYMK	COPD	IVW	2	-0.207506	0.116829	-0.436486	0.0214743	0.0757075	NA	NA	NA	NA	NA	0.891915	0.344959	FALSE	NA
HEG1	COPD	IVW	2	-0.0169984	0.0774964	-0.168888	0.134892	0.826382	NA	NA	NA	NA	NA	2.26999	0.131901	FALSE	NA
GUSB	COPD	IVW	2	0.043809	0.0690122	-0.0914525	0.17907	0.525558	NA	NA	NA	NA	NA	0.325266	0.56846	FALSE	NA
ST6GAL1	COPD	IVW	2	-0.0333716	0.0470743	-0.125635	0.0588923	0.478378	NA	NA	NA	NA	NA	0.142551	0.705758	FALSE	NA
FGFBP2	COPD	IVW	2	-0.0137677	0.0168688	-0.04683	0.0192946	0.414409	NA	NA	NA	NA	NA	0.00475314	0.945035	FALSE	NA
PIK3AP1	COPD	IVW	2	0.0225242	0.0448144	-0.0653104	0.110359	0.615239	NA	NA	NA	NA	NA	0.677957	0.410291	FALSE	NA
SLAMF1	COPD	IVW	2	0.0199993	0.0742441	-0.125517	0.165515	0.787643	NA	NA	NA	NA	NA	0.643431	0.422471	FALSE	NA
LILRB4	COPD	IVW	2	0.0375719	0.0803194	-0.119851	0.194995	0.639941	NA	NA	NA	NA	NA	0.351869	0.553057	FALSE	NA
TNFRSF4	COPD	IVW	2	0.00401218	0.0746219	-0.142244	0.150268	0.957121	NA	NA	NA	NA	NA	2.9541	0.0856602	FALSE	NA
FGFBP1	COPD	IVW	2	-0.0604503	0.0691557	-0.195993	0.0750925	0.382054	NA	NA	NA	NA	NA	0.0156676	0.900389	FALSE	NA
CST1	COPD	IVW	2	0.00279144	0.0164662	-0.0294818	0.0350647	0.865383	NA	NA	NA	NA	NA	0.00855563	0.926303	FALSE	NA
ZBP1	COPD	IVW	2	-0.0501101	0.0353463	-0.119388	0.0191673	0.156281	NA	NA	NA	NA	NA	2.72889	0.098548	FALSE	NA
WNT9A	COPD	IVW	2	0.0223538	0.065222	-0.105479	0.150187	0.731799	NA	NA	NA	NA	NA	2.27035	0.13187	FALSE	NA
CLMP	COPD	IVW	2	-0.00697052	0.0300735	-0.0659135	0.0519724	0.816707	NA	NA	NA	NA	NA	1.07667	0.299444	FALSE	NA
CD72	COPD	IVW	2	-0.020424	0.0614682	-0.140899	0.100051	0.739686	NA	NA	NA	NA	NA	0.0343382	0.852989	FALSE	NA
WFDC2	COPD	IVW	2	0.0406166	0.100368	-0.156101	0.237335	0.685716	NA	NA	NA	NA	NA	0.361591	0.547624	FALSE	NA
PDCD1	COPD	IVW	2	-0.0430873	0.0410154	-0.123476	0.0373015	0.293482	NA	NA	NA	NA	NA	4.3933	0.0360803	TRUE	NA
SORT1	COPD	IVW	2	0.0358797	0.0460152	-0.0543084	0.126068	0.435546	NA	NA	NA	NA	NA	0.0215042	0.883414	FALSE	NA
SCLY	COPD	IVW	2	0.0901458	0.0545181	-0.0167077	0.196999	0.0982286	NA	NA	NA	NA	NA	0.00814642	0.928083	FALSE	NA
GAS6	COPD	IVW	2	0.00273325	0.0287378	-0.0535917	0.0590582	0.924227	NA	NA	NA	NA	NA	0.242019	0.622752	FALSE	NA
CD4	COPD	IVW	2	0.0545255	0.0253396	0.00486083	0.10419	0.0314138	NA	NA	NA	NA	NA	0.0174584	0.894881	FALSE	NA
ANXA2	COPD	IVW	2	-0.052232	0.0219524	-0.0952578	-0.00920612	0.017344	NA	NA	NA	NA	NA	2.92002	0.087487	FALSE	NA
TGOLN2	COPD	IVW	2	0.057621	0.0729595	-0.085377	0.200619	0.429664	NA	NA	NA	NA	NA	0.00327107	0.954391	FALSE	NA
TF	COPD	IVW	2	0.00829487	0.0271411	-0.0449007	0.0614904	0.759894	NA	NA	NA	NA	NA	0.41512	0.519382	FALSE	NA
TREM2	COPD	IVW	2	0.111158	0.0905781	-0.0663715	0.288688	0.219744	NA	NA	NA	NA	NA	0.0451008	0.831819	FALSE	NA
TNFRSF10A	COPD	IVW	4	0.0221723	0.0513281	-0.0784289	0.122774	0.665762	NA	NA	NA	NA	NA	1.2983	0.729536	FALSE	FALSE
SERPINA4	COPD	IVW	4	-0.0106605	0.0155255	-0.04109	0.0197689	0.492305	NA	NA	NA	NA	NA	2.44373	0.485546	FALSE	FALSE
DPP10	COPD	IVW	3	-0.0393427	0.034793	-0.107536	0.0288503	0.258154	NA	NA	NA	NA	NA	0.074881	0.963252	FALSE	FALSE
REG1A	COPD	IVW	4	0.103262	0.0333505	0.0378959	0.168627	0.00195982	NA	NA	NA	NA	NA	0.178515	0.980981	FALSE	FALSE
CD302	COPD	IVW	3	-0.0253385	0.0304538	-0.0850269	0.03435	0.405393	NA	NA	NA	NA	NA	4.07313	0.130476	FALSE	TRUE
FCAR	COPD	IVW	5	0.0119188	0.0119191	-0.0114421	0.0352797	0.317321	NA	NA	NA	NA	NA	4.01083	0.404542	FALSE	FALSE
PRTN3	COPD	IVW	3	0.0439594	0.0253043	-0.00563625	0.093555	0.0823474	NA	NA	NA	NA	NA	0.00539805	0.997305	FALSE	FALSE
RNASE6	COPD	IVW	4	0.00253312	0.01963	-0.035941	0.0410073	0.897323	NA	NA	NA	NA	NA	2.15466	0.540935	FALSE	FALSE
CLSTN2	COPD	IVW	4	0.00305564	0.0274617	-0.0507682	0.0568795	0.911403	NA	NA	NA	NA	NA	3.63151	0.304101	FALSE	FALSE
CLEC4D	COPD	IVW	3	0.00576144	0.0178011	-0.0291281	0.0406509	0.746198	NA	NA	NA	NA	NA	3.4175	0.181092	FALSE	FALSE
COL28A1	COPD	IVW	3	0.0025778	0.0108943	-0.0187745	0.0239302	0.812951	NA	NA	NA	NA	NA	0.0308978	0.98467	FALSE	FALSE
SPON1	COPD	IVW	3	0.0112945	0.0292579	-0.0460499	0.0686388	0.699473	NA	NA	NA	NA	NA	0.0466292	0.976955	FALSE	FALSE
CNTN1	COPD	IVW	3	-0.0288355	0.0415302	-0.110233	0.0525622	0.487477	NA	NA	NA	NA	NA	1.04395	0.593346	FALSE	FALSE
FAS	COPD	IVW	4	-0.0180688	0.0308565	-0.0785465	0.0424088	0.558161	NA	NA	NA	NA	NA	2.61624	0.454649	FALSE	FALSE
TNR	COPD	IVW	4	-0.0501948	0.0244735	-0.0981619	-0.0022276	0.0402684	NA	NA	NA	NA	NA	1.76997	0.621491	FALSE	FALSE
XCL1	COPD	IVW	7	-0.00187381	0.0228723	-0.0467026	0.042955	0.934707	NA	NA	NA	NA	NA	14.0726	0.0288358	TRUE	FALSE
CRELD1	COPD	IVW	4	0.0128756	0.0129	-0.0124079	0.0381591	0.318226	NA	NA	NA	NA	NA	0.964022	0.809957	FALSE	FALSE
CFH	COPD	IVW	3	-0.0345761	0.0244142	-0.082427	0.0132748	0.156708	NA	NA	NA	NA	NA	1.45086	0.484115	FALSE	FALSE
GFRAL	COPD	IVW	7	0.0204352	0.0230761	-0.0247931	0.0656634	0.375856	NA	NA	NA	NA	NA	4.79973	0.569744	FALSE	FALSE
SPINK4	COPD	IVW	6	-0.00985793	0.0114812	-0.0323607	0.0126448	0.390554	NA	NA	NA	NA	NA	4.66691	0.457867	FALSE	FALSE
IGFBPL1	COPD	IVW	5	0.0197329	0.025091	-0.0294445	0.0689103	0.431602	NA	NA	NA	NA	NA	1.2936	0.86246	FALSE	FALSE
PDCD1LG2	COPD	IVW	5	0.108701	0.0541103	0.00264659	0.214755	0.0445504	NA	NA	NA	NA	NA	2.86938	0.579917	FALSE	FALSE
ORM1	COPD	IVW	13	0.0313779	0.0272155	-0.0219634	0.0847193	0.248933	NA	NA	NA	NA	NA	9.06223	0.697606	FALSE	FALSE
TNC	COPD	IVW	4	-0.00234682	0.0370018	-0.0748691	0.0701755	0.949429	NA	NA	NA	NA	NA	4.15196	0.245515	FALSE	FALSE
VSIR	COPD	IVW	4	0.0221191	0.0262713	-0.0293716	0.0736098	0.399816	NA	NA	NA	NA	NA	1.10619	0.775579	FALSE	FALSE
CLEC4A	COPD	IVW	3	-0.0624591	0.0204058	-0.102454	-0.0224644	0.00220712	NA	NA	NA	NA	NA	0.599273	0.741088	FALSE	FALSE
TNFRSF10B	COPD	IVW	6	-0.0264067	0.0281819	-0.0816422	0.0288288	0.348754	NA	NA	NA	NA	NA	4.65094	0.459945	FALSE	FALSE
SIGLEC5	COPD	IVW	6	0.00322778	0.0163463	-0.0288104	0.0352659	0.843466	NA	NA	NA	NA	NA	11.6759	0.0395097	TRUE	FALSE
DPEP2	COPD	IVW	6	0.0199534	0.0382876	-0.0550889	0.0949957	0.602265	NA	NA	NA	NA	NA	1.0881	0.955151	FALSE	FALSE
CCL4	COPD	IVW	7	0.0155499	0.0266304	-0.0366447	0.0677444	0.559277	NA	NA	NA	NA	NA	4.42007	0.620025	FALSE	FALSE
FCAMR	COPD	IVW	3	0.0204119	0.0223486	-0.0233905	0.0642144	0.361063	NA	NA	NA	NA	NA	0.367221	0.83226	FALSE	FALSE
GALNT2	COPD	IVW	3	0.00230809	0.0284169	-0.053388	0.0580042	0.935265	NA	NA	NA	NA	NA	3.99929	0.135384	FALSE	FALSE
REG1B	COPD	IVW	4	0.0795389	0.0266782	0.0272505	0.131827	0.00286921	NA	NA	NA	NA	NA	0.822443	0.844092	FALSE	FALSE
CTSV	COPD	IVW	5	-0.0206067	0.0566381	-0.131615	0.0904019	0.715984	NA	NA	NA	NA	NA	7.82893	0.0980494	FALSE	FALSE
LILRB1	COPD	IVW	5	-0.0334664	0.0755704	-0.181582	0.114649	0.657874	NA	NA	NA	NA	NA	3.07649	0.545107	FALSE	FALSE
MST1	COPD	IVW	5	0.0353178	0.0134622	0.00893239	0.0617032	0.00870362	NA	NA	NA	NA	NA	10.2023	0.0371548	TRUE	TRUE
ADAM8	COPD	IVW	5	0.00993299	0.0274064	-0.0437825	0.0636485	0.717028	NA	NA	NA	NA	NA	7.29083	0.121295	FALSE	FALSE
MMP8	COPD	IVW	18	-0.00634488	0.0238902	-0.0531688	0.0404791	0.790559	NA	NA	NA	NA	NA	22.6396	0.161355	FALSE	FALSE
VNN1	COPD	IVW	12	0.0199302	0.026353	-0.0317208	0.0715812	0.449483	NA	NA	NA	NA	NA	14.4439	0.209394	FALSE	FALSE
CCN4	COPD	IVW	5	0.0332966	0.0268457	-0.0193201	0.0859133	0.214867	NA	NA	NA	NA	NA	0.859071	0.930358	FALSE	FALSE
LCP1	COPD	IVW	4	-0.222841	0.0974381	-0.413816	-0.0318657	0.0221959	NA	NA	NA	NA	NA	1.43135	0.698202	FALSE	FALSE
IGF2R	COPD	IVW	9	-0.0101437	0.0212996	-0.0518902	0.0316028	0.633904	NA	NA	NA	NA	NA	1.36871	0.994679	FALSE	FALSE
CLEC10A	COPD	IVW	3	0.0178373	0.0286029	-0.0382234	0.073898	0.532879	NA	NA	NA	NA	NA	3.58194	0.166799	FALSE	FALSE
LAIR1	COPD	IVW	5	-0.00283332	0.0331821	-0.067869	0.0622024	0.931954	NA	NA	NA	NA	NA	0.888358	0.926225	FALSE	FALSE
SFTPD	COPD	IVW	4	-0.0228072	0.0109857	-0.0443388	-0.00127555	0.0378872	NA	NA	NA	NA	NA	2.98063	0.394621	FALSE	FALSE
CNTN4	COPD	IVW	6	-0.0433305	0.0391991	-0.120159	0.0334983	0.268988	NA	NA	NA	NA	NA	3.49005	0.624893	FALSE	FALSE
TACSTD2	COPD	IVW	8	-0.0243294	0.0487628	-0.119903	0.071244	0.617826	NA	NA	NA	NA	NA	7.97817	0.334523	FALSE	FALSE
CTSC	COPD	IVW	9	-0.0181705	0.0445584	-0.105503	0.0691624	0.683428	NA	NA	NA	NA	NA	3.7397	0.879812	FALSE	FALSE
MMP1	COPD	IVW	7	0.0044136	0.0184447	-0.0317374	0.0405646	0.810883	NA	NA	NA	NA	NA	6.72653	0.346879	FALSE	FALSE
KIR2DL2	COPD	IVW	3	-0.0770004	0.152628	-0.376145	0.222145	0.613912	NA	NA	NA	NA	NA	0.058673	0.97109	FALSE	FALSE
LAIR2	COPD	IVW	15	0.0028884	0.0139167	-0.0243879	0.0301647	0.835581	NA	NA	NA	NA	NA	6.70576	0.94546	FALSE	FALSE
ADAM9	COPD	IVW	7	0.0851323	0.0562837	-0.0251816	0.195446	0.130392	NA	NA	NA	NA	NA	4.50313	0.608921	FALSE	FALSE
VNN2	COPD	IVW	12	0.0170052	0.0631319	-0.106731	0.140741	0.787653	NA	NA	NA	NA	NA	16.4239	0.126108	FALSE	FALSE
IL2RA	COPD	IVW	7	0.0477698	0.0391298	-0.0289232	0.124463	0.222161	NA	NA	NA	NA	NA	2.10215	0.910068	FALSE	FALSE
MILR1	COPD	IVW	24	-0.0125305	0.0189599	-0.0496913	0.0246302	0.508679	NA	NA	NA	NA	NA	28.7768	0.187825	FALSE	FALSE
ADAMTS13	COPD	IVW	3	-0.00108823	0.0242861	-0.0486881	0.0465117	0.96426	NA	NA	NA	NA	NA	1.14241	0.564845	FALSE	FALSE
SUMF2	COPD	IVW	6	0.029953	0.0237765	-0.0166481	0.076554	0.207751	NA	NA	NA	NA	NA	7.67185	0.175272	FALSE	FALSE
IGFBP7	COPD	IVW	3	-0.00491803	0.0256941	-0.0552775	0.0454414	0.848207	NA	NA	NA	NA	NA	3.36038	0.186339	FALSE	FALSE
FUT3_FUT5	COPD	IVW	6	-0.00270622	0.0161182	-0.0342974	0.0288849	0.866663	NA	NA	NA	NA	NA	4.49241	0.4809	FALSE	FALSE
CLEC7A	COPD	IVW	9	-0.0593169	0.0545334	-0.1662	0.0475666	0.27672	NA	NA	NA	NA	NA	11.461	0.176918	FALSE	FALSE
IGSF21	COPD	IVW	4	0.0419742	0.0531361	-0.0621706	0.146119	0.429564	NA	NA	NA	NA	NA	0.690486	0.875439	FALSE	FALSE
CD48	COPD	IVW	3	-0.0469466	0.0716343	-0.187347	0.0934541	0.512233	NA	NA	NA	NA	NA	0.977395	0.613425	FALSE	FALSE
C1QTNF9	COPD	IVW	10	0.0171761	0.0108533	-0.00409601	0.0384482	0.11352	NA	NA	NA	NA	NA	5.90374	0.749513	FALSE	FALSE
CCL16	COPD	IVW	7	0.000676646	0.0128508	-0.0245104	0.0258637	0.958008	NA	NA	NA	NA	NA	3.86069	0.695522	FALSE	FALSE
CD300LF	COPD	IVW	7	-0.04033	0.0737378	-0.184853	0.104193	0.584422	NA	NA	NA	NA	NA	7.77193	0.255293	FALSE	FALSE
TNFRSF13B	COPD	IVW	3	-0.105106	0.0676979	-0.237792	0.0275792	0.120524	NA	NA	NA	NA	NA	2.06832	0.355526	FALSE	FALSE
CCL8	COPD	IVW	3	0.00585424	0.0107307	-0.0151775	0.026886	0.585367	NA	NA	NA	NA	NA	3.71296	0.156222	FALSE	FALSE
ERBB2	COPD	IVW	6	0.0314854	0.040743	-0.0483695	0.11134	0.439653	NA	NA	NA	NA	NA	7.58124	0.180875	FALSE	FALSE
FCRLB	COPD	IVW	8	-0.00396387	0.0129005	-0.0292484	0.0213207	0.758642	NA	NA	NA	NA	NA	4.03177	0.776111	FALSE	FALSE
TCN1	COPD	IVW	12	0.000618957	0.015723	-0.0301975	0.0314354	0.968598	NA	NA	NA	NA	NA	8.63642	0.655412	FALSE	FALSE
ALCAM	COPD	IVW	3	-0.0054019	0.0852846	-0.172557	0.161753	0.949496	NA	NA	NA	NA	NA	1.56472	0.457324	FALSE	FALSE
CD101	COPD	IVW	21	0.0111749	0.0113057	-0.0109839	0.0333338	0.322942	NA	NA	NA	NA	NA	13.9422	0.833412	FALSE	FALSE
RNASE3	COPD	IVW	6	0.0043686	0.0340662	-0.0624	0.0711372	0.89796	NA	NA	NA	NA	NA	1.03582	0.959625	FALSE	FALSE
TCTN3	COPD	IVW	11	0.00987647	0.0319622	-0.0527683	0.0725212	0.757318	NA	NA	NA	NA	NA	5.75229	0.835627	FALSE	FALSE
TNFRSF8	COPD	IVW	4	0.038917	0.0524608	-0.0639042	0.141738	0.45819	NA	NA	NA	NA	NA	4.27611	0.233151	FALSE	FALSE
REG3A	COPD	IVW	5	-0.0114336	0.0491665	-0.107798	0.084931	0.816112	NA	NA	NA	NA	NA	5.94537	0.203265	FALSE	FALSE
BTN3A2	COPD	IVW	13	-0.0169159	0.0138336	-0.0440293	0.0101975	0.221402	NA	NA	NA	NA	NA	4.27944	0.97785	FALSE	FALSE
IL1RAP	COPD	IVW	6	-0.0349299	0.0335382	-0.100664	0.0308038	0.297646	NA	NA	NA	NA	NA	1.65388	0.894658	FALSE	FALSE
C1QA	COPD	IVW	11	-0.0192486	0.0215078	-0.0614031	0.0229059	0.370809	NA	NA	NA	NA	NA	8.73235	0.557679	FALSE	FALSE
IL7R	COPD	IVW	3	0.0263303	0.0106541	0.00544867	0.047212	0.0134593	NA	NA	NA	NA	NA	0.839895	0.657081	FALSE	FALSE
HS1BP3	COPD	IVW	3	-0.0022792	0.0581044	-0.116162	0.111603	0.96871	NA	NA	NA	NA	NA	5.09568	0.0782505	FALSE	FALSE
SLAMF7	COPD	IVW	6	-0.0115323	0.0143663	-0.0396897	0.0166251	0.42213	NA	NA	NA	NA	NA	5.6737	0.339274	FALSE	FALSE
CD207	COPD	IVW	8	0.006619	0.0198469	-0.0322803	0.0455183	0.738755	NA	NA	NA	NA	NA	8.24663	0.31135	FALSE	FALSE
PLXNB2	COPD	IVW	4	0.0127552	0.0140054	-0.014695	0.0402053	0.362438	NA	NA	NA	NA	NA	2.64253	0.450082	FALSE	FALSE
HNMT	COPD	IVW	5	0.00704647	0.0126818	-0.0178093	0.0319023	0.578458	NA	NA	NA	NA	NA	1.62029	0.805141	FALSE	FALSE
GZMH	COPD	IVW	5	0.0186663	0.0472856	-0.0740118	0.111344	0.693023	NA	NA	NA	NA	NA	5.55443	0.234987	FALSE	FALSE
SERPINI2	COPD	IVW	3	0.00919076	0.0266494	-0.0430411	0.0614226	0.730187	NA	NA	NA	NA	NA	0.812588	0.666114	FALSE	FALSE
STAB2	COPD	IVW	11	-0.00789945	0.0209819	-0.0490232	0.0332243	0.706553	NA	NA	NA	NA	NA	13.0108	0.223067	FALSE	FALSE
CELA3A	COPD	IVW	3	0.0987831	0.0703875	-0.0391738	0.23674	0.160492	NA	NA	NA	NA	NA	1.95498	0.376254	FALSE	FALSE
FOLR3	COPD	IVW	5	-0.00160483	0.0172637	-0.0354411	0.0322315	0.925936	NA	NA	NA	NA	NA	1.72672	0.785859	FALSE	FALSE
MMP12	COPD	IVW	8	-0.000994561	0.0161707	-0.0326886	0.0306994	0.950958	NA	NA	NA	NA	NA	2.13269	0.952133	FALSE	FALSE
LAYN	COPD	IVW	3	0.00870634	0.0223819	-0.0351614	0.0525741	0.697284	NA	NA	NA	NA	NA	0.605102	0.738931	FALSE	FALSE
PLB1	COPD	IVW	5	-0.0652388	0.0725761	-0.207485	0.0770077	0.368705	NA	NA	NA	NA	NA	3.06076	0.547709	FALSE	FALSE
GPC5	COPD	IVW	14	0.00315556	0.0101209	-0.016681	0.0229921	0.755203	NA	NA	NA	NA	NA	9.06918	0.767699	FALSE	FALSE
CD200	COPD	IVW	5	-0.0969515	0.0806215	-0.254967	0.0610638	0.22915	NA	NA	NA	NA	NA	1.32223	0.857592	FALSE	FALSE
CTSH	COPD	IVW	15	0.0360831	0.0255469	-0.0139879	0.0861541	0.157824	NA	NA	NA	NA	NA	22.2885	0.0728767	FALSE	FALSE
NPL	COPD	IVW	3	0.0235604	0.0339588	-0.0429976	0.0901184	0.487811	NA	NA	NA	NA	NA	0.868603	0.647717	FALSE	FALSE
FAM20A	COPD	IVW	5	-0.022676	0.0330477	-0.0874482	0.0420963	0.492612	NA	NA	NA	NA	NA	0.557203	0.967699	FALSE	FALSE
LYPD8	COPD	IVW	5	0.0312184	0.0423801	-0.0518449	0.114282	0.461347	NA	NA	NA	NA	NA	0.244844	0.993091	FALSE	FALSE
KIR2DL3	COPD	IVW	4	-0.0174044	0.0892787	-0.192387	0.157579	0.845436	NA	NA	NA	NA	NA	4.91641	0.178022	FALSE	FALSE
B3GNT7	COPD	IVW	6	0.0181641	0.0139365	-0.00915088	0.0454791	0.192455	NA	NA	NA	NA	NA	3.00158	0.699743	FALSE	FALSE
ALPP	COPD	IVW	5	-0.0529236	0.0677412	-0.185694	0.0798467	0.434649	NA	NA	NA	NA	NA	11.7171	0.019584	TRUE	FALSE
CAPG	COPD	IVW	5	-0.018924	0.0767551	-0.169361	0.131513	0.805256	NA	NA	NA	NA	NA	0.342338	0.98692	FALSE	FALSE
TNFRSF6B	COPD	IVW	3	-0.0463767	0.0301971	-0.105562	0.0128085	0.124588	NA	NA	NA	NA	NA	2.39932	0.301297	FALSE	FALSE
CA4	COPD	IVW	4	-0.00101508	0.0245262	-0.0490855	0.0470553	0.966987	NA	NA	NA	NA	NA	0.464659	0.926584	FALSE	FALSE
ADAMTS15	COPD	IVW	3	0.0850963	0.0763716	-0.0645892	0.234782	0.265176	NA	NA	NA	NA	NA	0.132801	0.935756	FALSE	FALSE
SERPING1	COPD	IVW	3	-0.106165	0.0399274	-0.184422	-0.0279089	0.00783837	NA	NA	NA	NA	NA	0.715662	0.699191	FALSE	FALSE
OSCAR	COPD	IVW	6	-0.0174279	0.0163431	-0.0494597	0.0146039	0.286252	NA	NA	NA	NA	NA	5.07256	0.407089	FALSE	FALSE
PLAUR	COPD	IVW	3	-0.041356	0.0535832	-0.146377	0.0636652	0.440228	NA	NA	NA	NA	NA	0.127831	0.938084	FALSE	FALSE
GGH	COPD	IVW	13	0.0167238	0.0195489	-0.0215913	0.0550389	0.392283	NA	NA	NA	NA	NA	8.73619	0.725283	FALSE	FALSE
FAM3B	COPD	IVW	6	0.0450291	0.0497649	-0.0525082	0.142566	0.365551	NA	NA	NA	NA	NA	13.2267	0.0213448	TRUE	FALSE
GGT1	COPD	IVW	3	-0.0011502	0.0369664	-0.073603	0.0713026	0.975178	NA	NA	NA	NA	NA	0.868669	0.647696	FALSE	FALSE
ACHE	COPD	IVW	5	-0.0817054	0.0628419	-0.204873	0.0414625	0.193541	NA	NA	NA	NA	NA	2.10082	0.717221	FALSE	FALSE
MMP10	COPD	IVW	9	-0.0257909	0.0366334	-0.097591	0.0460091	0.481415	NA	NA	NA	NA	NA	5.00702	0.756826	FALSE	FALSE
DSC2	COPD	IVW	4	-0.0220018	0.0668875	-0.153099	0.109095	0.742203	NA	NA	NA	NA	NA	9.66551	0.0216343	TRUE	FALSE
PCDH9	COPD	IVW	3	0.0372594	0.0497645	-0.0602772	0.134796	0.454029	NA	NA	NA	NA	NA	0.997934	0.607158	FALSE	FALSE
ENPP6	COPD	IVW	4	-0.00407534	0.0356127	-0.0738749	0.0657242	0.908893	NA	NA	NA	NA	NA	4.84422	0.183566	FALSE	FALSE
SIGLEC8	COPD	IVW	8	-0.0173265	0.0191961	-0.0549502	0.0202971	0.366735	NA	NA	NA	NA	NA	3.77637	0.805145	FALSE	FALSE
UMOD	COPD	IVW	5	-0.0250696	0.0484874	-0.120103	0.069964	0.605133	NA	NA	NA	NA	NA	7.00068	0.135852	FALSE	FALSE
PLG	COPD	IVW	17	-0.000495834	0.0197137	-0.039134	0.0381423	0.979934	NA	NA	NA	NA	NA	14.065	0.593873	FALSE	FALSE
NHLRC3	COPD	IVW	6	-0.0189892	0.0271125	-0.0721287	0.0341503	0.483687	NA	NA	NA	NA	NA	3.4221	0.635206	FALSE	FALSE
PSCA	COPD	IVW	12	0.00207679	0.0076483	-0.0129136	0.0170672	0.785979	NA	NA	NA	NA	NA	6.65173	0.826545	FALSE	FALSE
PLXDC1	COPD	IVW	10	0.0144802	0.0303554	-0.0450153	0.0739757	0.633346	NA	NA	NA	NA	NA	5.61426	0.777817	FALSE	FALSE
CCL23	COPD	IVW	9	0.00423264	0.0533818	-0.100394	0.108859	0.936802	NA	NA	NA	NA	NA	6.84875	0.553036	FALSE	FALSE
SUSD2	COPD	IVW	9	-0.00266252	0.0147753	-0.0316216	0.0262966	0.856995	NA	NA	NA	NA	NA	3.16256	0.923746	FALSE	FALSE
CNTN5	COPD	IVW	8	0.0220705	0.017646	-0.0125149	0.0566559	0.211029	NA	NA	NA	NA	NA	3.11931	0.87375	FALSE	FALSE
SIRPA	COPD	IVW	13	0.00704566	0.00778156	-0.00820592	0.0222972	0.365238	NA	NA	NA	NA	NA	5.56861	0.93625	FALSE	FALSE
ARHGEF5	COPD	IVW	10	0.0430343	0.0195529	0.00471136	0.0813573	0.0277418	NA	NA	NA	NA	NA	8.99023	0.438177	FALSE	FALSE
ICAM5	COPD	IVW	5	-0.0744833	0.084456	-0.240014	0.0910474	0.377821	NA	NA	NA	NA	NA	2.94054	0.567825	FALSE	FALSE
CRTAC1	COPD	IVW	6	0.00559366	0.0148377	-0.0234877	0.034675	0.706181	NA	NA	NA	NA	NA	3.64808	0.601109	FALSE	FALSE
IGDCC4	COPD	IVW	11	0.00731619	0.0253926	-0.0424523	0.0570847	0.773252	NA	NA	NA	NA	NA	7.10991	0.71503	FALSE	FALSE
MFAP4	COPD	IVW	4	0.0652405	0.0439954	-0.0209888	0.15147	0.138102	NA	NA	NA	NA	NA	2.8205	0.420136	FALSE	FALSE
TFF3	COPD	IVW	3	-0.0481701	0.0452477	-0.136854	0.0405137	0.287062	NA	NA	NA	NA	NA	0.949297	0.622104	FALSE	FALSE
GPR15L	COPD	IVW	3	0.0466082	0.0417458	-0.0352121	0.128428	0.264218	NA	NA	NA	NA	NA	0.942671	0.624168	FALSE	FALSE
TNFSF13B	COPD	IVW	3	-0.029891	0.0514597	-0.13075	0.0709682	0.561334	NA	NA	NA	NA	NA	0.408948	0.815076	FALSE	FALSE
BPIFB1	COPD	IVW	3	-0.0234236	0.0226904	-0.067896	0.0210487	0.301925	NA	NA	NA	NA	NA	0.0727448	0.964281	FALSE	FALSE
TNFRSF10C	COPD	IVW	3	-0.0064839	0.0496389	-0.103774	0.0908065	0.896075	NA	NA	NA	NA	NA	5.03014	0.0808571	FALSE	FALSE
ITGBL1	COPD	IVW	5	0.0164167	0.0313748	-0.0450769	0.0779102	0.600805	NA	NA	NA	NA	NA	3.20593	0.523974	FALSE	FALSE
OPTC	COPD	IVW	4	-0.00664749	0.0354303	-0.0760895	0.0627946	0.851173	NA	NA	NA	NA	NA	4.02884	0.258366	FALSE	FALSE
STX7	COPD	IVW	3	0.00954192	0.014695	-0.0192597	0.0383435	0.516123	NA	NA	NA	NA	NA	0.140282	0.932262	FALSE	FALSE
CGREF1	COPD	IVW	3	-0.0406768	0.0164758	-0.0729687	-0.0083849	0.0135534	NA	NA	NA	NA	NA	4.08597	0.129641	FALSE	FALSE
DDC	COPD	IVW	4	-0.0282995	0.021383	-0.0702095	0.0136105	0.185684	NA	NA	NA	NA	NA	0.365794	0.947214	FALSE	FALSE
CHIT1	COPD	IVW	6	-0.0374429	0.00992357	-0.0568927	-0.017993	0.000161215	NA	NA	NA	NA	NA	3.24658	0.66203	FALSE	FALSE
PEPD	COPD	IVW	5	-0.018229	0.0778276	-0.170768	0.13431	0.814812	NA	NA	NA	NA	NA	1.90627	0.752993	FALSE	FALSE
SPOCK1	COPD	IVW	3	-0.111476	0.0599252	-0.228927	0.0059754	0.0628502	NA	NA	NA	NA	NA	1.73962	0.419032	FALSE	FALSE
ADGRE2	COPD	IVW	3	-0.0405604	0.0382555	-0.11554	0.034419	0.289031	NA	NA	NA	NA	NA	2.4045	0.300517	FALSE	FALSE
HS3ST3B1	COPD	IVW	4	0.0309638	0.0324465	-0.0326302	0.0945577	0.33993	NA	NA	NA	NA	NA	4.57461	0.205731	FALSE	FALSE
CLUL1	COPD	IVW	4	0.0191971	0.0292284	-0.0380896	0.0764838	0.511312	NA	NA	NA	NA	NA	9.66852	0.0216046	TRUE	FALSE
CEACAM5	COPD	IVW	4	-0.0264786	0.0273648	-0.0801127	0.0271555	0.333237	NA	NA	NA	NA	NA	4.45619	0.216231	FALSE	FALSE
PRND	COPD	IVW	5	-0.0152796	0.0436633	-0.100858	0.0702989	0.726382	NA	NA	NA	NA	NA	8.37746	0.0786899	FALSE	FALSE
ENPP2	COPD	IVW	3	0.0542014	0.0364153	-0.0171713	0.125574	0.136639	NA	NA	NA	NA	NA	0.539758	0.763472	FALSE	FALSE
DNER	COPD	IVW	5	-0.0516538	0.0283775	-0.107273	0.00396501	0.0687224	NA	NA	NA	NA	NA	1.72251	0.786624	FALSE	FALSE
SEZ6L	COPD	IVW	3	-0.0781519	0.0474068	-0.171068	0.0147638	0.0992425	NA	NA	NA	NA	NA	5.16923	0.075425	FALSE	FALSE
FCGR3B	COPD	IVW	4	0.044497	0.0648187	-0.0825452	0.171539	0.492407	NA	NA	NA	NA	NA	0.657197	0.883222	FALSE	FALSE
AZU1	COPD	IVW	3	0.123561	0.0518722	0.0218937	0.225229	0.0172173	NA	NA	NA	NA	NA	4.76411	0.0923606	FALSE	TRUE
ANG	COPD	IVW	9	0.00627811	0.0164359	-0.0259357	0.0384919	0.70248	NA	NA	NA	NA	NA	5.74927	0.675294	FALSE	FALSE
CST7	COPD	IVW	7	0.0111787	0.0110943	-0.0105658	0.0329231	0.313645	NA	NA	NA	NA	NA	5.28728	0.507531	FALSE	FALSE
LY9	COPD	IVW	3	0.0231188	0.0769619	-0.127724	0.173961	0.763877	NA	NA	NA	NA	NA	0.266239	0.87536	FALSE	FALSE
OSMR	COPD	IVW	8	-0.0110852	0.019535	-0.049373	0.0272027	0.570407	NA	NA	NA	NA	NA	10.5799	0.158024	FALSE	FALSE
SELL	COPD	IVW	3	0.0229327	0.0224633	-0.0210947	0.06696	0.307305	NA	NA	NA	NA	NA	2.23693	0.326781	FALSE	FALSE
BTN2A1	COPD	IVW	4	0.0661837	0.0636398	-0.0585481	0.190915	0.298353	NA	NA	NA	NA	NA	1.29312	0.730767	FALSE	FALSE
CSF3R	COPD	IVW	5	-0.0159077	0.0225454	-0.0600959	0.0282806	0.480448	NA	NA	NA	NA	NA	0.938969	0.918905	FALSE	FALSE
PILRB	COPD	IVW	9	0.0671067	0.0645057	-0.0593222	0.193536	0.29819	NA	NA	NA	NA	NA	8.76223	0.362749	FALSE	FALSE
LRPAP1	COPD	IVW	4	0.055515	0.0396593	-0.0222158	0.133246	0.161574	NA	NA	NA	NA	NA	1.01898	0.79666	FALSE	FALSE
MANSC4	COPD	IVW	4	0.0120996	0.0106952	-0.00886265	0.0330619	0.257925	NA	NA	NA	NA	NA	0.355124	0.949349	FALSE	FALSE
ACVRL1	COPD	IVW	4	-0.0226109	0.0265823	-0.0747112	0.0294895	0.394992	NA	NA	NA	NA	NA	0.527077	0.912904	FALSE	FALSE
CD80	COPD	IVW	4	0.0221658	0.0203287	-0.0176777	0.0620093	0.27555	NA	NA	NA	NA	NA	0.637122	0.887884	FALSE	FALSE
ASGR2	COPD	IVW	3	0.012226	0.0318418	-0.0501828	0.0746347	0.701008	NA	NA	NA	NA	NA	0.302528	0.859621	FALSE	FALSE
IGSF9	COPD	IVW	3	-0.050276	0.0322252	-0.113436	0.0128842	0.118725	NA	NA	NA	NA	NA	1.37029	0.504017	FALSE	FALSE
AMBP	COPD	IVW	3	0.0347715	0.0685087	-0.099503	0.169046	0.61177	NA	NA	NA	NA	NA	4.48478	0.106205	FALSE	FALSE
SFTPA2	COPD	IVW	7	0.0173689	0.0135821	-0.00925154	0.0439894	0.200964	NA	NA	NA	NA	NA	5.62289	0.46673	FALSE	FALSE
SIGLEC10	COPD	IVW	4	-0.00504223	0.0302634	-0.0643573	0.0542729	0.867676	NA	NA	NA	NA	NA	5.52423	0.137197	FALSE	FALSE
CD5L	COPD	IVW	3	-0.0611682	0.038379	-0.13639	0.0140533	0.110982	NA	NA	NA	NA	NA	5.00885	0.0817227	FALSE	TRUE
MEGF10	COPD	IVW	4	-0.00492461	0.0172651	-0.0387636	0.0289144	0.775464	NA	NA	NA	NA	NA	2.84077	0.416833	FALSE	FALSE
CD70	COPD	IVW	4	-0.016932	0.0298214	-0.0753809	0.041517	0.570185	NA	NA	NA	NA	NA	0.0247166	0.998974	FALSE	FALSE
CRIP2	COPD	IVW	3	-0.0788401	0.0647839	-0.205814	0.048134	0.223616	NA	NA	NA	NA	NA	3.30021	0.19203	FALSE	FALSE
CLEC4G	COPD	IVW	3	0.0414613	0.0431438	-0.0430989	0.126022	0.33655	NA	NA	NA	NA	NA	0.471119	0.790129	FALSE	FALSE
THBS2	COPD	IVW	5	-0.015553	0.0311985	-0.0767009	0.0455949	0.618119	NA	NA	NA	NA	NA	8.49712	0.0749745	FALSE	FALSE
PLA2G15	COPD	IVW	5	-0.0264707	0.0731347	-0.169812	0.116871	0.717393	NA	NA	NA	NA	NA	2.63748	0.620198	FALSE	FALSE
PRAP1	COPD	IVW	4	-0.0379473	0.0291951	-0.0951686	0.019274	0.193675	NA	NA	NA	NA	NA	1.38066	0.710075	FALSE	FALSE
AHSG	COPD	IVW	3	0.00183332	0.0126839	-0.0230266	0.0266932	0.885074	NA	NA	NA	NA	NA	3.84304	0.146384	FALSE	FALSE
IL10RB	COPD	IVW	3	-0.02148	0.01959	-0.0598756	0.0169157	0.27287	NA	NA	NA	NA	NA	1.89323	0.388052	FALSE	FALSE
MMP3	COPD	IVW	3	-0.0237114	0.0681909	-0.157363	0.10994	0.72805	NA	NA	NA	NA	NA	2.38137	0.304014	FALSE	FALSE
TNFRSF11A	COPD	IVW	3	0.147036	0.077058	-0.00399471	0.298067	0.0563752	NA	NA	NA	NA	NA	0.759822	0.683922	FALSE	FALSE
RGMA	COPD	IVW	7	-0.0884857	0.0325893	-0.15236	-0.0246118	0.00662408	NA	NA	NA	NA	NA	3.06108	0.801142	FALSE	FALSE
SPINT1	COPD	IVW	3	-0.00216291	0.028825	-0.0586589	0.0543331	0.940186	NA	NA	NA	NA	NA	2.01784	0.364613	FALSE	FALSE
PILRA	COPD	IVW	5	0.0947555	0.0820305	-0.0660214	0.255532	0.248039	NA	NA	NA	NA	NA	3.59133	0.464129	FALSE	FALSE
CD300E	COPD	IVW	4	0.0189164	0.0239781	-0.0280799	0.0659127	0.43017	NA	NA	NA	NA	NA	3.39452	0.334703	FALSE	FALSE
CRHBP	COPD	IVW	3	-0.0752847	0.0998501	-0.270987	0.120418	0.450863	NA	NA	NA	NA	NA	0.532853	0.766112	FALSE	FALSE
VIT	COPD	IVW	4	0.0398799	0.0213251	-0.00191654	0.0816763	0.0614711	NA	NA	NA	NA	NA	1.21155	0.750236	FALSE	FALSE
IL18BP	COPD	IVW	3	-0.0196935	0.0939367	-0.203806	0.164419	0.833943	NA	NA	NA	NA	NA	3.98429	0.136402	FALSE	FALSE
RNASET2	COPD	IVW	3	-0.00364221	0.0219388	-0.0466415	0.0393571	0.868144	NA	NA	NA	NA	NA	1.07073	0.585456	FALSE	FALSE
TMPRSS11D	COPD	IVW	3	0.104287	0.0620252	-0.0172797	0.225855	0.0926906	NA	NA	NA	NA	NA	2.1356	0.343764	FALSE	FALSE
KYNU	COPD	IVW	4	-0.00888909	0.0457618	-0.0985805	0.0808023	0.845982	NA	NA	NA	NA	NA	5.27315	0.152854	FALSE	FALSE
CYB5R2	COPD	IVW	3	0.00531518	0.0297624	-0.0530181	0.0636484	0.858262	NA	NA	NA	NA	NA	6.06753	0.048134	TRUE	FALSE
BANK1	COPD	IVW	3	0.111541	0.0701363	-0.0259241	0.249005	0.111758	NA	NA	NA	NA	NA	1.79935	0.406701	FALSE	FALSE
SLAMF8	COPD	IVW	3	-0.000255944	0.0118388	-0.0234596	0.0229477	0.982752	NA	NA	NA	NA	NA	1.12288	0.570387	FALSE	FALSE
MRC1	COPD	IVW	3	0.0463767	0.0551508	-0.0617169	0.15447	0.4004	NA	NA	NA	NA	NA	3.27696	0.194275	FALSE	FALSE
SOD3	COPD	IVW	4	0.00894539	0.0220766	-0.034324	0.0522148	0.685333	NA	NA	NA	NA	NA	0.637189	0.887868	FALSE	FALSE
TFRC	COPD	IVW	3	-0.0101511	0.0162548	-0.0420099	0.0217076	0.532298	NA	NA	NA	NA	NA	0.0100254	0.995	FALSE	FALSE
SIGLEC1	COPD	IVW	3	0.00563472	0.0404495	-0.0736449	0.0849143	0.889211	NA	NA	NA	NA	NA	2.73587	0.254633	FALSE	FALSE
CCL25	COPD	IVW	4	-0.0148381	0.0152718	-0.0447703	0.0150941	0.33125	NA	NA	NA	NA	NA	4.24893	0.235809	FALSE	FALSE
TNFSF13	COPD	IVW	3	0.0373264	0.0327154	-0.0267946	0.101447	0.253893	NA	NA	NA	NA	NA	6.77959	0.0337156	TRUE	TRUE
TXNDC15	COPD	IVW	6	0.00924564	0.0105524	-0.0114368	0.029928	0.380942	NA	NA	NA	NA	NA	2.88266	0.718071	FALSE	FALSE
NT5C	COPD	IVW	3	-0.0250735	0.0164251	-0.057266	0.00711905	0.126876	NA	NA	NA	NA	NA	1.27971	0.527368	FALSE	FALSE
CRH	COPD	IVW	4	0.0212197	0.0294414	-0.0364845	0.0789238	0.471068	NA	NA	NA	NA	NA	1.06479	0.785581	FALSE	FALSE
HAVCR2	COPD	IVW	3	-0.100974	0.0752709	-0.248502	0.0465545	0.179768	NA	NA	NA	NA	NA	3.45873	0.177397	FALSE	FALSE
RET	COPD	IVW	4	-0.000134992	0.0241553	-0.0474786	0.0472086	0.995541	NA	NA	NA	NA	NA	3.28579	0.349626	FALSE	FALSE
CDCP1	COPD	IVW	3	0.0520185	0.0735372	-0.0921117	0.196149	0.479332	NA	NA	NA	NA	NA	0.0803625	0.960615	FALSE	FALSE
TIMP4	COPD	IVW	3	0.114455	0.0909442	-0.0637923	0.292702	0.208204	NA	NA	NA	NA	NA	1.98434	0.370771	FALSE	FALSE
ISM1	COPD	IVW	3	-0.0200543	0.0330423	-0.084816	0.0447074	0.543899	NA	NA	NA	NA	NA	0.350716	0.839156	FALSE	FALSE
PZP	COPD	IVW	3	-0.00987798	0.0269352	-0.06267	0.0429141	0.71382	NA	NA	NA	NA	NA	1.19979	0.548869	FALSE	FALSE
BMP10	COPD	IVW	3	-0.023057	0.0206118	-0.0634554	0.0173414	0.263297	NA	NA	NA	NA	NA	0.69362	0.70694	FALSE	FALSE
IL1R1	COPD	IVW	3	0.0727557	0.0445629	-0.0145859	0.160097	0.102542	NA	NA	NA	NA	NA	2.53035	0.282189	FALSE	FALSE
PTPRB	COPD	IVW	3	-0.0282047	0.0315112	-0.0899656	0.0335561	0.370749	NA	NA	NA	NA	NA	2.80009	0.246586	FALSE	FALSE
ITGA2	COPD	IVW	3	0.0124325	0.0144655	-0.0159192	0.0407843	0.390085	NA	NA	NA	NA	NA	0.114457	0.944378	FALSE	FALSE
IL15RA	COPD	IVW	3	-0.0331965	0.0364353	-0.104608	0.0382153	0.362238	NA	NA	NA	NA	NA	0.868488	0.647754	FALSE	FALSE
RETN	COPD	IVW	6	-0.0259239	0.0258717	-0.0766315	0.0247836	0.316334	NA	NA	NA	NA	NA	1.27776	0.937204	FALSE	FALSE
SETMAR	COPD	IVW	4	-0.00270349	0.0386975	-0.0785493	0.0731423	0.944303	NA	NA	NA	NA	NA	3.39098	0.335179	FALSE	FALSE
VSTM1	COPD	IVW	4	0.027063	0.0936545	-0.156496	0.210622	0.772607	NA	NA	NA	NA	NA	4.59577	0.203905	FALSE	FALSE
SCGB1A1	COPD	IVW	3	-0.00853035	0.0258489	-0.0591933	0.0421326	0.741394	NA	NA	NA	NA	NA	0.767138	0.681425	FALSE	FALSE
KLK13	COPD	IVW	3	0.0251384	0.0197916	-0.0136525	0.0639292	0.20403	NA	NA	NA	NA	NA	1.48518	0.475881	FALSE	FALSE
CCL22	COPD	IVW	3	-0.0373178	0.0489166	-0.133193	0.0585571	0.445532	NA	NA	NA	NA	NA	4.34705	0.113776	FALSE	FALSE
FAP	COPD	IVW	3	0.0078811	0.0300501	-0.051016	0.0667782	0.793117	NA	NA	NA	NA	NA	0.843675	0.65584	FALSE	FALSE
QPCT	COPD	IVW	3	0.0389081	0.0222704	-0.00474113	0.0825573	0.0806244	NA	NA	NA	NA	NA	2.24171	0.326001	FALSE	FALSE
VWC2	COPD	IVW	3	0.0180492	0.0617596	-0.102997	0.139096	0.770097	NA	NA	NA	NA	NA	0.317178	0.853347	FALSE	FALSE
RTN4R	COPD	IVW	3	0.00176069	0.0286653	-0.0544223	0.0579437	0.951023	NA	NA	NA	NA	NA	0.177202	0.915211	FALSE	FALSE
GAL	COPD	IVW	3	-0.0845255	0.0834992	-0.248181	0.0791299	0.311399	NA	NA	NA	NA	NA	2.22315	0.32904	FALSE	FALSE
ZBTB16	COPD	IVW	3	-0.0196756	0.0288566	-0.0762335	0.0368823	0.49534	NA	NA	NA	NA	NA	0.573588	0.750666	FALSE	FALSE
TNFRSF19	COPD	IVW	3	-0.00818589	0.0334918	-0.0738286	0.0574568	0.806909	NA	NA	NA	NA	NA	0.929343	0.628341	FALSE	FALSE
CXCL16	COPD	IVW	4	-0.079706	0.0496432	-0.177005	0.017593	0.108367	NA	NA	NA	NA	NA	2.69776	0.440609	FALSE	FALSE
LRRN1	COPD	IVW	3	0.000173083	0.0109037	-0.0211977	0.0215439	0.987335	NA	NA	NA	NA	NA	0.123937	0.939912	FALSE	FALSE
LRRFIP1	ENDO	Wald_ratio	1	-0.0727962	0.228572	NA	NA	0.750119	NA	NA	NA	NA	NA	NA	NA	NA	NA
CCL16	ENDO	IVW	8	-0.0351837	0.0171943	-0.0688839	-0.00148348	0.0407326	NA	NA	NA	NA	NA	3.24974	0.860978	FALSE	FALSE
HAVCR2	ENDO	IVW	4	-0.0676284	0.0368437	-0.139841	0.00458399	0.0664247	NA	NA	NA	NA	NA	3.56879	0.311949	FALSE	FALSE
ZBTB16	ENDO	IVW	3	0.0591515	0.0377954	-0.0149261	0.133229	0.117572	NA	NA	NA	NA	NA	3.3068	0.191398	FALSE	FALSE
CSF1	IBD	Wald_ratio	1	0.176287	0.0664423	NA	NA	0.00797265	NA	NA	NA	NA	NA	NA	NA	NA	NA
DLL1	IBD	Wald_ratio	1	0.0688424	0.0828659	NA	NA	0.406104	NA	NA	NA	NA	NA	NA	NA	NA	NA
APEX1	IBD	Wald_ratio	1	-0.0113187	0.0352423	NA	NA	0.748083	NA	NA	NA	NA	NA	NA	NA	NA	NA
CXCL10	IBD	Wald_ratio	1	-0.0921504	0.0538797	NA	NA	0.0872103	NA	NA	NA	NA	NA	NA	NA	NA	NA
FABP5	IBD	Wald_ratio	1	-0.215444	0.143796	NA	NA	0.134066	NA	NA	NA	NA	NA	NA	NA	NA	NA
LAMP3	IBD	Wald_ratio	1	-0.110445	0.0567269	NA	NA	0.0515384	NA	NA	NA	NA	NA	NA	NA	NA	NA
IGSF8	IBD	Wald_ratio	1	-0.130584	0.0960178	NA	NA	0.17383	NA	NA	NA	NA	NA	NA	NA	NA	NA
NOS2	IBD	Wald_ratio	1	0.231915	0.170655	NA	NA	0.174155	NA	NA	NA	NA	NA	NA	NA	NA	NA
CD79B	IBD	Wald_ratio	1	0.0324429	0.0777405	NA	NA	0.676442	NA	NA	NA	NA	NA	NA	NA	NA	NA
CXCL9	IBD	Wald_ratio	1	0.386682	0.0963359	NA	NA	5.97265e-05	NA	NA	NA	NA	NA	NA	NA	NA	NA
CCL11	IBD	Wald_ratio	1	-0.318313	0.129315	NA	NA	0.0138343	NA	NA	NA	NA	NA	NA	NA	NA	NA
SIGLEC1	IBD	Wald_ratio	1	-0.137534	0.0839294	NA	NA	0.101279	NA	NA	NA	NA	NA	NA	NA	NA	NA
AREG	IBD	Wald_ratio	1	0.0191774	0.0761456	NA	NA	0.801156	NA	NA	NA	NA	NA	NA	NA	NA	NA
MMP9	IBD	Wald_ratio	1	-0.339724	0.0888932	NA	NA	0.000132532	NA	NA	NA	NA	NA	NA	NA	NA	NA
ITGA5	IBD	Wald_ratio	1	0.185239	0.256735	NA	NA	0.47059	NA	NA	NA	NA	NA	NA	NA	NA	NA
PGLYRP1	IBD	Wald_ratio	1	-0.0178608	0.0465055	NA	NA	0.700935	NA	NA	NA	NA	NA	NA	NA	NA	NA
UBE2L6	IBD	Wald_ratio	1	0.0291446	0.0551385	NA	NA	0.597103	NA	NA	NA	NA	NA	NA	NA	NA	NA
PRSS8	IBD	Wald_ratio	1	-0.0539449	0.120071	NA	NA	0.653233	NA	NA	NA	NA	NA	NA	NA	NA	NA
APBB1IP	IBD	Wald_ratio	1	0.05843	0.0579699	NA	NA	0.313485	NA	NA	NA	NA	NA	NA	NA	NA	NA
RARRES2	IBD	Wald_ratio	1	-0.0588004	0.0652823	NA	NA	0.367743	NA	NA	NA	NA	NA	NA	NA	NA	NA
TNFRSF1A	IBD	Wald_ratio	1	0.195098	0.172981	NA	NA	0.259378	NA	NA	NA	NA	NA	NA	NA	NA	NA
CCL7	IBD	Wald_ratio	1	-0.081563	0.119499	NA	NA	0.494898	NA	NA	NA	NA	NA	NA	NA	NA	NA
S100A4	IBD	Wald_ratio	1	-0.052348	0.0822612	NA	NA	0.524539	NA	NA	NA	NA	NA	NA	NA	NA	NA
HGF	IBD	Wald_ratio	1	-0.0129459	0.134314	NA	NA	0.923214	NA	NA	NA	NA	NA	NA	NA	NA	NA
OMG	IBD	Wald_ratio	1	-0.152578	0.146986	NA	NA	0.29925	NA	NA	NA	NA	NA	NA	NA	NA	NA
CXCL8	IBD	Wald_ratio	1	0.252167	0.16388	NA	NA	0.12387	NA	NA	NA	NA	NA	NA	NA	NA	NA
CXCL8	IBD	Wald_ratio	1	0.24241	0.157539	NA	NA	0.12387	NA	NA	NA	NA	NA	NA	NA	NA	NA
PAXX	IBD	Wald_ratio	1	-0.0689234	0.0810152	NA	NA	0.39491	NA	NA	NA	NA	NA	NA	NA	NA	NA
EGLN1	IBD	Wald_ratio	1	0.0204673	0.0996669	NA	NA	0.837293	NA	NA	NA	NA	NA	NA	NA	NA	NA
AGR2	IBD	Wald_ratio	1	-0.203208	0.116519	NA	NA	0.0811591	NA	NA	NA	NA	NA	NA	NA	NA	NA
MDK	IBD	Wald_ratio	1	-0.150201	0.141722	NA	NA	0.289222	NA	NA	NA	NA	NA	NA	NA	NA	NA
CD74	IBD	Wald_ratio	1	-0.0608952	0.258517	NA	NA	0.813778	NA	NA	NA	NA	NA	NA	NA	NA	NA
CXCL8	IBD	Wald_ratio	1	0.255169	0.161492	NA	NA	0.114091	NA	NA	NA	NA	NA	NA	NA	NA	NA
CTSL	IBD	Wald_ratio	1	0.0729395	0.0844207	NA	NA	0.387588	NA	NA	NA	NA	NA	NA	NA	NA	NA
STAMBP	IBD	Wald_ratio	1	-0.199912	0.261723	NA	NA	0.444969	NA	NA	NA	NA	NA	NA	NA	NA	NA
INPP5D	IBD	Wald_ratio	1	0.0473985	0.0767856	NA	NA	0.537047	NA	NA	NA	NA	NA	NA	NA	NA	NA
WFDC2	IBD	Wald_ratio	1	0.147838	0.162262	NA	NA	0.362237	NA	NA	NA	NA	NA	NA	NA	NA	NA
CXCL11	IBD	IVW	2	-0.0234829	0.119585	-0.257865	0.210899	0.84432	NA	NA	NA	NA	NA	2.3835	0.122622	FALSE	NA
CLEC5A	IBD	IVW	2	-0.129664	0.0436286	-0.215174	-0.0441534	0.00295874	NA	NA	NA	NA	NA	1.8948	0.168662	FALSE	NA
PDCD5	IBD	IVW	2	-0.0890159	0.0336279	-0.154925	-0.0231064	0.00811895	NA	NA	NA	NA	NA	2.24558	0.133997	FALSE	NA
CFH	IBD	IVW	2	0.0211533	0.0348605	-0.047172	0.0894786	0.543984	NA	NA	NA	NA	NA	0.21623	0.641927	FALSE	NA
REG1B	IBD	IVW	2	0.0377644	0.0368907	-0.0345401	0.110069	0.305985	NA	NA	NA	NA	NA	5.37086	0.0204759	TRUE	NA
NPC2	IBD	IVW	2	0.026769	0.149511	-0.266268	0.319806	0.857904	NA	NA	NA	NA	NA	1.46153	0.226686	FALSE	NA
RNASE6	IBD	IVW	2	-0.0322568	0.132264	-0.291489	0.226975	0.807322	NA	NA	NA	NA	NA	0.0390349	0.84338	FALSE	NA
FAM20A	IBD	IVW	2	-0.0240685	0.148817	-0.315745	0.267608	0.871517	NA	NA	NA	NA	NA	0.0869622	0.768075	FALSE	NA
ICAM1	IBD	IVW	2	0.0223604	0.0309182	-0.0382381	0.0829589	0.46955	NA	NA	NA	NA	NA	1.26061	0.261535	FALSE	NA
RNASE4	IBD	IVW	2	0.0779822	0.039995	-0.000406532	0.156371	0.0512	NA	NA	NA	NA	NA	0.168061	0.68184	FALSE	NA
LILRA5	IBD	IVW	2	-0.235679	0.101955	-0.435506	-0.0358509	0.0207998	NA	NA	NA	NA	NA	0.0233888	0.87845	FALSE	NA
CANT1	IBD	IVW	2	0.0497307	0.0876289	-0.122019	0.22148	0.570365	NA	NA	NA	NA	NA	0.790462	0.37396	FALSE	NA
TGFB1	IBD	IVW	2	-0.0699126	0.0590452	-0.185639	0.0458138	0.236392	NA	NA	NA	NA	NA	1.23641	0.266163	FALSE	NA
IL18	IBD	IVW	2	0.112803	0.0411809	0.0320903	0.193516	0.00615859	NA	NA	NA	NA	NA	0.28338	0.594495	FALSE	NA
PIGR	IBD	IVW	2	0.0289468	0.0730123	-0.114155	0.172048	0.691763	NA	NA	NA	NA	NA	0.190537	0.66247	FALSE	NA
PDCD1	IBD	IVW	2	-0.180586	0.0605067	-0.299177	-0.0619949	0.00283988	NA	NA	NA	NA	NA	3.19167	0.0740144	FALSE	NA
IFI30	IBD	IVW	2	0.0317677	0.0286816	-0.0244471	0.0879826	0.268034	NA	NA	NA	NA	NA	0.724681	0.394613	FALSE	NA
PGF	IBD	IVW	2	0.0589847	0.0777645	-0.0934309	0.2114	0.448149	NA	NA	NA	NA	NA	0.544924	0.460399	FALSE	NA
TNFRSF10A	IBD	IVW	4	0.0427876	0.0266405	-0.00942683	0.095002	0.10825	NA	NA	NA	NA	NA	1.38578	0.70887	FALSE	FALSE
REG1A	IBD	IVW	3	0.0787281	0.0482098	-0.0157614	0.173218	0.102463	NA	NA	NA	NA	NA	1.09334	0.578874	FALSE	FALSE
FAS	IBD	IVW	4	-0.0309712	0.0446571	-0.118498	0.0565552	0.487975	NA	NA	NA	NA	NA	1.24414	0.742437	FALSE	FALSE
TNFRSF10B	IBD	IVW	5	-0.0120852	0.035896	-0.0824402	0.0582697	0.736363	NA	NA	NA	NA	NA	1.09705	0.894739	FALSE	FALSE
ADAM8	IBD	IVW	4	0.000815684	0.0469496	-0.0912039	0.0928352	0.986139	NA	NA	NA	NA	NA	9.13619	0.027534	TRUE	FALSE
MMP8	IBD	IVW	16	0.0471884	0.0323726	-0.0162606	0.110638	0.144932	NA	NA	NA	NA	NA	16.7576	0.333558	FALSE	FALSE
RNASET2	IBD	IVW	3	-0.169885	0.0292093	-0.227134	-0.112635	6.02299e-09	NA	NA	NA	NA	NA	5.00944	0.0816987	FALSE	FALSE
REG3A	IBD	IVW	6	-0.0291619	0.0500092	-0.127178	0.0688543	0.559805	NA	NA	NA	NA	NA	2.45298	0.783559	FALSE	FALSE
CLEC7A	IBD	IVW	3	-0.00326649	0.170294	-0.337037	0.330504	0.984696	NA	NA	NA	NA	NA	1.64244	0.439894	FALSE	FALSE
TNFRSF11A	IBD	IVW	3	0.0628502	0.0262403	0.0114201	0.11428	0.0166124	NA	NA	NA	NA	NA	0.347493	0.84051	FALSE	FALSE
BTN3A2	IBD	IVW	8	0.0373487	0.0195009	-0.000872338	0.0755698	0.0554631	NA	NA	NA	NA	NA	5.87621	0.554276	FALSE	FALSE
MMP12	IBD	IVW	6	-0.012897	0.0241494	-0.060229	0.034435	0.593306	NA	NA	NA	NA	NA	3.46498	0.628694	FALSE	FALSE
HAVCR2	IBD	IVW	4	0.0238356	0.0552653	-0.0844823	0.132154	0.666254	NA	NA	NA	NA	NA	1.50915	0.680161	FALSE	FALSE
CAPG	IBD	IVW	8	-0.00212985	0.0176562	-0.0367354	0.0324757	0.903985	NA	NA	NA	NA	NA	9.93951	0.192027	FALSE	FALSE
TNFRSF6B	IBD	IVW	5	-0.360261	0.0406281	-0.439891	-0.280631	7.49493e-19	NA	NA	NA	NA	NA	2.79455	0.592774	FALSE	FALSE
OSCAR	IBD	IVW	7	0.0306552	0.0243129	-0.0169972	0.0783076	0.207359	NA	NA	NA	NA	NA	2.52584	0.865565	FALSE	FALSE
PLAUR	IBD	IVW	3	-0.195355	0.0786508	-0.349508	-0.0412027	0.0129977	NA	NA	NA	NA	NA	3.27342	0.19462	FALSE	FALSE
MMP10	IBD	IVW	10	0.0634542	0.0386114	-0.0122226	0.139131	0.100298	NA	NA	NA	NA	NA	12.4684	0.188171	FALSE	FALSE
DSC2	IBD	IVW	3	0.066675	0.0506961	-0.0326876	0.166038	0.188446	NA	NA	NA	NA	NA	0.139342	0.932701	FALSE	FALSE
SIGLEC8	IBD	IVW	9	0.0129936	0.0256208	-0.0372223	0.0632095	0.61205	NA	NA	NA	NA	NA	6.41216	0.601166	FALSE	FALSE
CCL23	IBD	IVW	8	0.0765445	0.0772649	-0.0748919	0.227981	0.321844	NA	NA	NA	NA	NA	5.64324	0.581967	FALSE	FALSE
TNFSF13B	IBD	IVW	3	0.0551048	0.11553	-0.171329	0.281538	0.633379	NA	NA	NA	NA	NA	0.993831	0.608404	FALSE	FALSE
CD300LF	IBD	IVW	4	0.00537331	0.0124619	-0.0190515	0.0297982	0.666338	NA	NA	NA	NA	NA	1.59231	0.661134	FALSE	FALSE
PILRA	IBD	IVW	6	-0.0345047	0.013417	-0.0608015	-0.00820779	0.0101198	NA	NA	NA	NA	NA	3.32112	0.65061	FALSE	FALSE
BTN2A1	IBD	IVW	4	-0.145228	0.0414119	-0.226393	-0.0640616	0.000453359	NA	NA	NA	NA	NA	1.63606	0.651241	FALSE	FALSE
PILRB	IBD	IVW	9	-0.029638	0.0118351	-0.0528343	-0.00644171	0.012271	NA	NA	NA	NA	NA	8.20938	0.41329	FALSE	FALSE
SMOC1	IBD	IVW	3	-0.0457333	0.037847	-0.119912	0.0284455	0.226904	NA	NA	NA	NA	NA	0.30397	0.859001	FALSE	FALSE
IL10RB	IBD	IVW	3	-0.0233759	0.102614	-0.224495	0.177743	0.819798	NA	NA	NA	NA	NA	1.22921	0.540853	FALSE	FALSE
CST7	IBD	IVW	8	-0.0052978	0.0147995	-0.0343043	0.0237087	0.720365	NA	NA	NA	NA	NA	3.75258	0.807794	FALSE	FALSE
CD300E	IBD	IVW	5	0.00758842	0.0304124	-0.0520188	0.0671957	0.802961	NA	NA	NA	NA	NA	0.515891	0.971936	FALSE	FALSE
CRHBP	IBD	IVW	4	-0.0290071	0.0225971	-0.0732966	0.0152823	0.199258	NA	NA	NA	NA	NA	0.183757	0.980168	FALSE	FALSE
IL18BP	IBD	IVW	3	-0.0584035	0.11733	-0.288366	0.171559	0.618645	NA	NA	NA	NA	NA	0.337833	0.84458	FALSE	FALSE
CDCP1	IBD	IVW	3	0.0026086	0.0495972	-0.0946	0.0998172	0.958054	NA	NA	NA	NA	NA	0.559418	0.756004	FALSE	FALSE
PIK3AP1	IBD	IVW	3	0.0462162	0.0590371	-0.0694944	0.161927	0.433725	NA	NA	NA	NA	NA	3.44563	0.178563	FALSE	FALSE
TXNDC15	IBD	IVW	4	0.0225245	0.0154925	-0.00784018	0.0528892	0.145974	NA	NA	NA	NA	NA	0.32592	0.955082	FALSE	FALSE
ST6GAL1	IBD	IVW	3	0.0128304	0.0648884	-0.114349	0.140009	0.843257	NA	NA	NA	NA	NA	0.564699	0.75401	FALSE	FALSE
SELENOP	IHD	Wald_ratio	1	-0.0108412	0.0692571	NA	NA	0.875611	NA	NA	NA	NA	NA	NA	NA	NA	NA
OMD	IHD	Wald_ratio	1	-0.0275988	0.104921	NA	NA	0.792518	NA	NA	NA	NA	NA	NA	NA	NA	NA
CLEC14A	IHD	Wald_ratio	1	0.0375437	0.0782072	NA	NA	0.631189	NA	NA	NA	NA	NA	NA	NA	NA	NA
C19orf12	IHD	Wald_ratio	1	-0.0141486	0.112043	NA	NA	0.899512	NA	NA	NA	NA	NA	NA	NA	NA	NA
ENAH	IHD	Wald_ratio	1	-0.10338	0.0638488	NA	NA	0.105417	NA	NA	NA	NA	NA	NA	NA	NA	NA
BCL2L15	IHD	Wald_ratio	1	0.0070873	0.0400717	NA	NA	0.859614	NA	NA	NA	NA	NA	NA	NA	NA	NA
NFE2	IHD	Wald_ratio	1	-0.0244439	0.105717	NA	NA	0.817144	NA	NA	NA	NA	NA	NA	NA	NA	NA
PRG2	IHD	Wald_ratio	1	-0.0359013	0.0850036	NA	NA	0.672769	NA	NA	NA	NA	NA	NA	NA	NA	NA
IGSF3	IHD	Wald_ratio	1	-0.0677749	0.0783963	NA	NA	0.387304	NA	NA	NA	NA	NA	NA	NA	NA	NA
CERT	IHD	Wald_ratio	1	0.0581827	0.127089	NA	NA	0.647088	NA	NA	NA	NA	NA	NA	NA	NA	NA
CCL19	IHD	Wald_ratio	1	-0.0634834	0.0855692	NA	NA	0.458151	NA	NA	NA	NA	NA	NA	NA	NA	NA
MEGF9	IHD	Wald_ratio	1	-0.00373386	0.0216492	NA	NA	0.863067	NA	NA	NA	NA	NA	NA	NA	NA	NA
LRIG3	IHD	Wald_ratio	1	-0.0214444	0.0928238	NA	NA	0.817297	NA	NA	NA	NA	NA	NA	NA	NA	NA
CLC	IHD	Wald_ratio	1	0.192634	0.122207	NA	NA	0.114958	NA	NA	NA	NA	NA	NA	NA	NA	NA
ERMAP	IHD	Wald_ratio	1	-0.266638	0.0716357	NA	NA	0.00019754	NA	NA	NA	NA	NA	NA	NA	NA	NA
LZTFL1	IHD	Wald_ratio	1	0.0599847	0.036126	NA	NA	0.0968277	NA	NA	NA	NA	NA	NA	NA	NA	NA
SEC31A	IHD	Wald_ratio	1	0.081557	0.0632911	NA	NA	0.197537	NA	NA	NA	NA	NA	NA	NA	NA	NA
C3	IHD	Wald_ratio	1	-0.11079	0.0917247	NA	NA	0.227104	NA	NA	NA	NA	NA	NA	NA	NA	NA
NAGK	IHD	Wald_ratio	1	0.0237694	0.0304987	NA	NA	0.435769	NA	NA	NA	NA	NA	NA	NA	NA	NA
MTHFSD	IHD	Wald_ratio	1	-0.0563337	0.0147081	NA	NA	0.000128086	NA	NA	NA	NA	NA	NA	NA	NA	NA
LYAR	IHD	Wald_ratio	1	-0.0513097	0.124233	NA	NA	0.679598	NA	NA	NA	NA	NA	NA	NA	NA	NA
FABP5	IHD	Wald_ratio	1	-0.0184442	0.0466356	NA	NA	0.692477	NA	NA	NA	NA	NA	NA	NA	NA	NA
SLIT2	IHD	Wald_ratio	1	0.0439329	0.11403	NA	NA	0.700034	NA	NA	NA	NA	NA	NA	NA	NA	NA
PPP1R14D	IHD	Wald_ratio	1	0.124278	0.107279	NA	NA	0.246676	NA	NA	NA	NA	NA	NA	NA	NA	NA
ZFYVE19	IHD	Wald_ratio	1	-0.0267769	0.0173984	NA	NA	0.123793	NA	NA	NA	NA	NA	NA	NA	NA	NA
LAMP3	IHD	Wald_ratio	1	0.00895777	0.0296521	NA	NA	0.762579	NA	NA	NA	NA	NA	NA	NA	NA	NA
C1S	IHD	Wald_ratio	1	0.0434016	0.0128231	NA	NA	0.000712723	NA	NA	NA	NA	NA	NA	NA	NA	NA
IL22	IHD	Wald_ratio	1	-0.0283398	0.0696967	NA	NA	0.68429	NA	NA	NA	NA	NA	NA	NA	NA	NA
IGSF8	IHD	Wald_ratio	1	-0.0238433	0.0472632	NA	NA	0.613924	NA	NA	NA	NA	NA	NA	NA	NA	NA
CEACAM6	IHD	Wald_ratio	1	0.0149332	0.0591713	NA	NA	0.800753	NA	NA	NA	NA	NA	NA	NA	NA	NA
CD83	IHD	Wald_ratio	1	0.0673582	0.0397468	NA	NA	0.0901353	NA	NA	NA	NA	NA	NA	NA	NA	NA
CACYBP	IHD	Wald_ratio	1	-0.117837	0.0641579	NA	NA	0.0662583	NA	NA	NA	NA	NA	NA	NA	NA	NA
TNFRSF17	IHD	Wald_ratio	1	0.0157123	0.0473131	NA	NA	0.73982	NA	NA	NA	NA	NA	NA	NA	NA	NA
CCL2	IHD	Wald_ratio	1	-0.14903	0.116821	NA	NA	0.202056	NA	NA	NA	NA	NA	NA	NA	NA	NA
SKAP1	IHD	Wald_ratio	1	0.0926679	0.121853	NA	NA	0.446962	NA	NA	NA	NA	NA	NA	NA	NA	NA
RNF149	IHD	Wald_ratio	1	-0.00751705	0.0231165	NA	NA	0.745044	NA	NA	NA	NA	NA	NA	NA	NA	NA
DNAJB6	IHD	Wald_ratio	1	0.0268133	0.0345107	NA	NA	0.437184	NA	NA	NA	NA	NA	NA	NA	NA	NA
CD79B	IHD	Wald_ratio	1	-0.0692625	0.0410846	NA	NA	0.0918243	NA	NA	NA	NA	NA	NA	NA	NA	NA
GORASP2	IHD	Wald_ratio	1	0.0522153	0.130088	NA	NA	0.688137	NA	NA	NA	NA	NA	NA	NA	NA	NA
CXCL9	IHD	Wald_ratio	1	0.0693337	0.0482293	NA	NA	0.150552	NA	NA	NA	NA	NA	NA	NA	NA	NA
PRSS2	IHD	Wald_ratio	1	-0.00860355	0.125093	NA	NA	0.945167	NA	NA	NA	NA	NA	NA	NA	NA	NA
CD28	IHD	Wald_ratio	1	-0.0246575	0.0378977	NA	NA	0.515284	NA	NA	NA	NA	NA	NA	NA	NA	NA
CCL20	IHD	Wald_ratio	1	-0.139551	0.0786509	NA	NA	0.0760125	NA	NA	NA	NA	NA	NA	NA	NA	NA
SUOX	IHD	Wald_ratio	1	0.28684	0.56207	NA	NA	0.609823	NA	NA	NA	NA	NA	NA	NA	NA	NA
AK2	IHD	Wald_ratio	1	0.257289	0.196638	NA	NA	0.190725	NA	NA	NA	NA	NA	NA	NA	NA	NA
CHAD	IHD	Wald_ratio	1	0.0028346	0.0206489	NA	NA	0.890812	NA	NA	NA	NA	NA	NA	NA	NA	NA
DCTPP1	IHD	Wald_ratio	1	0.13714	0.132857	NA	NA	0.301958	NA	NA	NA	NA	NA	NA	NA	NA	NA
FAM172A	IHD	Wald_ratio	1	-0.124804	0.0876248	NA	NA	0.154359	NA	NA	NA	NA	NA	NA	NA	NA	NA
FLT3LG	IHD	Wald_ratio	1	0.00582622	0.0821919	NA	NA	0.943489	NA	NA	NA	NA	NA	NA	NA	NA	NA
RABEP1	IHD	Wald_ratio	1	-0.191247	0.0952999	NA	NA	0.044772	NA	NA	NA	NA	NA	NA	NA	NA	NA
CCL3	IHD	Wald_ratio	1	-0.0198842	0.0210357	NA	NA	0.344528	NA	NA	NA	NA	NA	NA	NA	NA	NA
AREG	IHD	Wald_ratio	1	-0.0315945	0.0457008	NA	NA	0.489355	NA	NA	NA	NA	NA	NA	NA	NA	NA
CWC15	IHD	Wald_ratio	1	0.104487	0.118684	NA	NA	0.378651	NA	NA	NA	NA	NA	NA	NA	NA	NA
FABP2	IHD	Wald_ratio	1	-0.08346	0.0316036	NA	NA	0.00827006	NA	NA	NA	NA	NA	NA	NA	NA	NA
NFKB1	IHD	Wald_ratio	1	0.0825242	0.0570837	NA	NA	0.14827	NA	NA	NA	NA	NA	NA	NA	NA	NA
MMP9	IHD	Wald_ratio	1	-0.127012	0.0455201	NA	NA	0.005267	NA	NA	NA	NA	NA	NA	NA	NA	NA
ITGA5	IHD	Wald_ratio	1	-0.0963692	0.110879	NA	NA	0.384773	NA	NA	NA	NA	NA	NA	NA	NA	NA
PROC	IHD	Wald_ratio	1	-0.0609056	0.0340411	NA	NA	0.0735861	NA	NA	NA	NA	NA	NA	NA	NA	NA
ADH4	IHD	Wald_ratio	1	-0.0392668	0.050541	NA	NA	0.4372	NA	NA	NA	NA	NA	NA	NA	NA	NA
BID	IHD	Wald_ratio	1	-0.00812296	0.0683416	NA	NA	0.905388	NA	NA	NA	NA	NA	NA	NA	NA	NA
RILPL2	IHD	Wald_ratio	1	-0.12154	0.121513	NA	NA	0.3172	NA	NA	NA	NA	NA	NA	NA	NA	NA
FES	IHD	Wald_ratio	1	-0.245366	0.0495787	NA	NA	7.45886e-07	NA	NA	NA	NA	NA	NA	NA	NA	NA
RSPO3	IHD	Wald_ratio	1	-0.00189436	0.0413748	NA	NA	0.963481	NA	NA	NA	NA	NA	NA	NA	NA	NA
GMFG	IHD	Wald_ratio	1	-0.0282289	0.0994317	NA	NA	0.776485	NA	NA	NA	NA	NA	NA	NA	NA	NA
CD46	IHD	Wald_ratio	1	-0.159474	0.0738059	NA	NA	0.0307171	NA	NA	NA	NA	NA	NA	NA	NA	NA
APOF	IHD	Wald_ratio	1	0.0270953	0.0406095	NA	NA	0.504635	NA	NA	NA	NA	NA	NA	NA	NA	NA
EBAG9	IHD	Wald_ratio	1	0.00649156	0.0976225	NA	NA	0.946982	NA	NA	NA	NA	NA	NA	NA	NA	NA
GZMA	IHD	Wald_ratio	1	-0.0173801	0.115891	NA	NA	0.880789	NA	NA	NA	NA	NA	NA	NA	NA	NA
CXCL13	IHD	Wald_ratio	1	0.0291949	0.119467	NA	NA	0.80694	NA	NA	NA	NA	NA	NA	NA	NA	NA
PGLYRP1	IHD	Wald_ratio	1	-0.00853646	0.0261792	NA	NA	0.744365	NA	NA	NA	NA	NA	NA	NA	NA	NA
PGD	IHD	Wald_ratio	1	-0.0526059	0.0184575	NA	NA	0.00437038	NA	NA	NA	NA	NA	NA	NA	NA	NA
PADI2	IHD	Wald_ratio	1	-0.00350941	0.0535573	NA	NA	0.947755	NA	NA	NA	NA	NA	NA	NA	NA	NA
ENO3	IHD	Wald_ratio	1	0.0766318	0.0736845	NA	NA	0.29834	NA	NA	NA	NA	NA	NA	NA	NA	NA
IL19	IHD	Wald_ratio	1	0.0286875	0.0205696	NA	NA	0.163121	NA	NA	NA	NA	NA	NA	NA	NA	NA
WARS	IHD	Wald_ratio	1	0.0200793	0.0306304	NA	NA	0.512123	NA	NA	NA	NA	NA	NA	NA	NA	NA
SERPIND1	IHD	Wald_ratio	1	0.0562755	0.128517	NA	NA	0.661471	NA	NA	NA	NA	NA	NA	NA	NA	NA
MIF	IHD	Wald_ratio	1	0.108143	0.0615563	NA	NA	0.0789496	NA	NA	NA	NA	NA	NA	NA	NA	NA
BCAN	IHD	Wald_ratio	1	0.007287	0.0304041	NA	NA	0.810585	NA	NA	NA	NA	NA	NA	NA	NA	NA
ADM	IHD	Wald_ratio	1	0.0868127	0.040811	NA	NA	0.0334044	NA	NA	NA	NA	NA	NA	NA	NA	NA
TNFRSF9	IHD	Wald_ratio	1	0.0123952	0.0375022	NA	NA	0.741009	NA	NA	NA	NA	NA	NA	NA	NA	NA
TNFRSF14	IHD	Wald_ratio	1	0.137927	0.0566498	NA	NA	0.0149029	NA	NA	NA	NA	NA	NA	NA	NA	NA
HYOU1	IHD	Wald_ratio	1	0.100126	0.0388654	NA	NA	0.00998867	NA	NA	NA	NA	NA	NA	NA	NA	NA
C1QTNF5	IHD	Wald_ratio	1	-0.0928371	0.050572	NA	NA	0.0663959	NA	NA	NA	NA	NA	NA	NA	NA	NA
TBCA	IHD	Wald_ratio	1	0.0134045	0.0512283	NA	NA	0.793582	NA	NA	NA	NA	NA	NA	NA	NA	NA
GSR	IHD	Wald_ratio	1	-0.05025	0.0665356	NA	NA	0.450108	NA	NA	NA	NA	NA	NA	NA	NA	NA
RPE	IHD	Wald_ratio	1	-0.0177874	0.11438	NA	NA	0.876418	NA	NA	NA	NA	NA	NA	NA	NA	NA
UBE2L6	IHD	Wald_ratio	1	-0.0213114	0.02822	NA	NA	0.450136	NA	NA	NA	NA	NA	NA	NA	NA	NA
THTPA	IHD	Wald_ratio	1	-0.00272482	0.0148301	NA	NA	0.854221	NA	NA	NA	NA	NA	NA	NA	NA	NA
EPHA2	IHD	Wald_ratio	1	-0.153956	0.0528375	NA	NA	0.00357112	NA	NA	NA	NA	NA	NA	NA	NA	NA
RBP2	IHD	Wald_ratio	1	0.116592	0.108046	NA	NA	0.280544	NA	NA	NA	NA	NA	NA	NA	NA	NA
APBB1IP	IHD	Wald_ratio	1	0.022895	0.032165	NA	NA	0.476589	NA	NA	NA	NA	NA	NA	NA	NA	NA
IFNL1	IHD	Wald_ratio	1	-0.041978	0.151447	NA	NA	0.781643	NA	NA	NA	NA	NA	NA	NA	NA	NA
LAT2	IHD	Wald_ratio	1	0.0267323	0.129299	NA	NA	0.836206	NA	NA	NA	NA	NA	NA	NA	NA	NA
MFGE8	IHD	Wald_ratio	1	0.0351819	0.0203831	NA	NA	0.0843413	NA	NA	NA	NA	NA	NA	NA	NA	NA
LILRA5	IHD	Wald_ratio	1	0.140815	0.088133	NA	NA	0.110098	NA	NA	NA	NA	NA	NA	NA	NA	NA
FARSA	IHD	Wald_ratio	1	-0.126028	0.11661	NA	NA	0.279804	NA	NA	NA	NA	NA	NA	NA	NA	NA
DNAJC21	IHD	Wald_ratio	1	0.0191128	0.0612131	NA	NA	0.754863	NA	NA	NA	NA	NA	NA	NA	NA	NA
PI3	IHD	Wald_ratio	1	0.0246401	0.0232053	NA	NA	0.288313	NA	NA	NA	NA	NA	NA	NA	NA	NA
IL12RB1	IHD	Wald_ratio	1	0.0018319	0.0173529	NA	NA	0.915926	NA	NA	NA	NA	NA	NA	NA	NA	NA
RARRES2	IHD	Wald_ratio	1	0.0410733	0.0338739	NA	NA	0.225308	NA	NA	NA	NA	NA	NA	NA	NA	NA
INHBC	IHD	Wald_ratio	1	0.0130402	0.0116146	NA	NA	0.261547	NA	NA	NA	NA	NA	NA	NA	NA	NA
MAPK9	IHD	Wald_ratio	1	-0.082748	0.0573079	NA	NA	0.148761	NA	NA	NA	NA	NA	NA	NA	NA	NA
LILRB4	IHD	Wald_ratio	1	-0.106676	0.127506	NA	NA	0.402794	NA	NA	NA	NA	NA	NA	NA	NA	NA
PARK7	IHD	Wald_ratio	1	-0.014715	0.035272	NA	NA	0.676543	NA	NA	NA	NA	NA	NA	NA	NA	NA
OGA	IHD	Wald_ratio	1	0.0299284	0.0530954	NA	NA	0.572977	NA	NA	NA	NA	NA	NA	NA	NA	NA
LDLR	IHD	Wald_ratio	1	0.588966	0.274849	NA	NA	0.0321233	NA	NA	NA	NA	NA	NA	NA	NA	NA
TNFRSF1A	IHD	Wald_ratio	1	-0.182826	0.101359	NA	NA	0.0712715	NA	NA	NA	NA	NA	NA	NA	NA	NA
GGCT	IHD	Wald_ratio	1	-0.014231	0.0592065	NA	NA	0.810049	NA	NA	NA	NA	NA	NA	NA	NA	NA
JPT2	IHD	Wald_ratio	1	-0.11801	0.146045	NA	NA	0.419071	NA	NA	NA	NA	NA	NA	NA	NA	NA
TIE1	IHD	Wald_ratio	1	-0.0678656	0.0357808	NA	NA	0.0578667	NA	NA	NA	NA	NA	NA	NA	NA	NA
TIMD4	IHD	Wald_ratio	1	-0.0514259	0.0296781	NA	NA	0.0831327	NA	NA	NA	NA	NA	NA	NA	NA	NA
NAP1L4	IHD	Wald_ratio	1	-0.044628	0.0287005	NA	NA	0.119957	NA	NA	NA	NA	NA	NA	NA	NA	NA
PXN	IHD	Wald_ratio	1	-0.0268357	0.0101464	NA	NA	0.0081725	NA	NA	NA	NA	NA	NA	NA	NA	NA
CRYBB1	IHD	Wald_ratio	1	0.0275598	0.0420802	NA	NA	0.512509	NA	NA	NA	NA	NA	NA	NA	NA	NA
OSM	IHD	Wald_ratio	1	0.00866758	0.0945502	NA	NA	0.926959	NA	NA	NA	NA	NA	NA	NA	NA	NA
DCTD	IHD	Wald_ratio	1	-0.0602664	0.125645	NA	NA	0.631471	NA	NA	NA	NA	NA	NA	NA	NA	NA
CETN3	IHD	Wald_ratio	1	0.0564776	0.0475009	NA	NA	0.234447	NA	NA	NA	NA	NA	NA	NA	NA	NA
OPLAH	IHD	Wald_ratio	1	0.0206038	0.0354206	NA	NA	0.560776	NA	NA	NA	NA	NA	NA	NA	NA	NA
COMMD1	IHD	Wald_ratio	1	-0.00985252	0.0254564	NA	NA	0.69873	NA	NA	NA	NA	NA	NA	NA	NA	NA
DEFA1_DEFA1B	IHD	Wald_ratio	1	0.217843	0.146411	NA	NA	0.136782	NA	NA	NA	NA	NA	NA	NA	NA	NA
BSG	IHD	Wald_ratio	1	0.0136409	0.0473031	NA	NA	0.773061	NA	NA	NA	NA	NA	NA	NA	NA	NA
WFDC2	IHD	Wald_ratio	1	0.0613264	0.0724682	NA	NA	0.397411	NA	NA	NA	NA	NA	NA	NA	NA	NA
CHMP6	IHD	Wald_ratio	1	0.0347441	0.0373433	NA	NA	0.352166	NA	NA	NA	NA	NA	NA	NA	NA	NA
EFCAB14	IHD	Wald_ratio	1	0.198054	0.222877	NA	NA	0.374205	NA	NA	NA	NA	NA	NA	NA	NA	NA
LRCH4	IHD	Wald_ratio	1	0.163143	0.0953434	NA	NA	0.0870603	NA	NA	NA	NA	NA	NA	NA	NA	NA
CRADD	IHD	Wald_ratio	1	-0.0468425	0.0931589	NA	NA	0.615088	NA	NA	NA	NA	NA	NA	NA	NA	NA
HGF	IHD	Wald_ratio	1	-0.00268404	0.087723	NA	NA	0.975591	NA	NA	NA	NA	NA	NA	NA	NA	NA
TNFRSF1B	IHD	Wald_ratio	1	-0.151594	0.0550445	NA	NA	0.00588658	NA	NA	NA	NA	NA	NA	NA	NA	NA
PPM1F	IHD	Wald_ratio	1	0.13315	0.113393	NA	NA	0.240302	NA	NA	NA	NA	NA	NA	NA	NA	NA
SNAP29	IHD	Wald_ratio	1	-0.0801863	0.10344	NA	NA	0.438224	NA	NA	NA	NA	NA	NA	NA	NA	NA
GRN	IHD	Wald_ratio	1	0.0405299	0.0272841	NA	NA	0.137418	NA	NA	NA	NA	NA	NA	NA	NA	NA
HSPB6	IHD	Wald_ratio	1	0.0405411	0.163921	NA	NA	0.80466	NA	NA	NA	NA	NA	NA	NA	NA	NA
CCDC80	IHD	Wald_ratio	1	0.00482164	0.184454	NA	NA	0.979146	NA	NA	NA	NA	NA	NA	NA	NA	NA
GNAS	IHD	Wald_ratio	1	-0.0421932	0.0875626	NA	NA	0.629903	NA	NA	NA	NA	NA	NA	NA	NA	NA
MYDGF	IHD	Wald_ratio	1	-0.0768498	0.0967145	NA	NA	0.426844	NA	NA	NA	NA	NA	NA	NA	NA	NA
TSPYL1	IHD	Wald_ratio	1	0.07083	0.0473128	NA	NA	0.134378	NA	NA	NA	NA	NA	NA	NA	NA	NA
EFCAB2	IHD	Wald_ratio	1	-0.0295677	0.0169661	NA	NA	0.0813778	NA	NA	NA	NA	NA	NA	NA	NA	NA
CNP	IHD	Wald_ratio	1	-0.207669	0.0799278	NA	NA	0.00937126	NA	NA	NA	NA	NA	NA	NA	NA	NA
LRRFIP1	IHD	Wald_ratio	1	0.0639687	0.128958	NA	NA	0.619863	NA	NA	NA	NA	NA	NA	NA	NA	NA
DPP6	IHD	Wald_ratio	1	0.0503633	0.123071	NA	NA	0.682378	NA	NA	NA	NA	NA	NA	NA	NA	NA
SH3GLB2	IHD	Wald_ratio	1	0.00383647	0.0243611	NA	NA	0.874864	NA	NA	NA	NA	NA	NA	NA	NA	NA
SERPINH1	IHD	Wald_ratio	1	0.0725976	0.0481873	NA	NA	0.13192	NA	NA	NA	NA	NA	NA	NA	NA	NA
PLXNA4	IHD	Wald_ratio	1	0.037746	0.0721233	NA	NA	0.600728	NA	NA	NA	NA	NA	NA	NA	NA	NA
FGF23	IHD	Wald_ratio	1	-0.0327304	0.0628233	NA	NA	0.602373	NA	NA	NA	NA	NA	NA	NA	NA	NA
SNCA	IHD	Wald_ratio	1	0.0940003	0.148382	NA	NA	0.526406	NA	NA	NA	NA	NA	NA	NA	NA	NA
RRM2	IHD	Wald_ratio	1	-0.00719487	0.132559	NA	NA	0.956715	NA	NA	NA	NA	NA	NA	NA	NA	NA
TIGIT	IHD	Wald_ratio	1	-0.0700543	0.0800322	NA	NA	0.381397	NA	NA	NA	NA	NA	NA	NA	NA	NA
PDIA3	IHD	Wald_ratio	1	0.0977462	0.149022	NA	NA	0.511877	NA	NA	NA	NA	NA	NA	NA	NA	NA
PDIA4	IHD	Wald_ratio	1	0.0012838	0.0869827	NA	NA	0.988224	NA	NA	NA	NA	NA	NA	NA	NA	NA
FNTA	IHD	Wald_ratio	1	-0.0616345	0.111499	NA	NA	0.580413	NA	NA	NA	NA	NA	NA	NA	NA	NA
TRAF2	IHD	Wald_ratio	1	-0.127074	0.120165	NA	NA	0.290288	NA	NA	NA	NA	NA	NA	NA	NA	NA
ADGRG1	IHD	Wald_ratio	1	0.0638688	0.140943	NA	NA	0.650438	NA	NA	NA	NA	NA	NA	NA	NA	NA
LPO	IHD	Wald_ratio	1	-0.00145668	0.0228435	NA	NA	0.949155	NA	NA	NA	NA	NA	NA	NA	NA	NA
RNASEH2A	IHD	Wald_ratio	1	0.0242258	0.0689012	NA	NA	0.725136	NA	NA	NA	NA	NA	NA	NA	NA	NA
AHSP	IHD	Wald_ratio	1	-0.0572733	0.132222	NA	NA	0.664899	NA	NA	NA	NA	NA	NA	NA	NA	NA
OMG	IHD	Wald_ratio	1	0.0852135	0.084465	NA	NA	0.313041	NA	NA	NA	NA	NA	NA	NA	NA	NA
KRT19	IHD	Wald_ratio	1	-0.0738534	0.0460776	NA	NA	0.108978	NA	NA	NA	NA	NA	NA	NA	NA	NA
CXCL8	IHD	Wald_ratio	1	0.0273921	0.0953156	NA	NA	0.773819	NA	NA	NA	NA	NA	NA	NA	NA	NA
CXCL8	IHD	Wald_ratio	1	0.0263322	0.0916277	NA	NA	0.773819	NA	NA	NA	NA	NA	NA	NA	NA	NA
SLC9A3R1	IHD	Wald_ratio	1	0.123303	0.0724968	NA	NA	0.0889787	NA	NA	NA	NA	NA	NA	NA	NA	NA
PLPBP	IHD	Wald_ratio	1	0.146547	0.147586	NA	NA	0.320729	NA	NA	NA	NA	NA	NA	NA	NA	NA
PAXX	IHD	Wald_ratio	1	-0.0432018	0.0412147	NA	NA	0.29454	NA	NA	NA	NA	NA	NA	NA	NA	NA
EZR	IHD	Wald_ratio	1	0.0790663	0.155295	NA	NA	0.610658	NA	NA	NA	NA	NA	NA	NA	NA	NA
CASP10	IHD	Wald_ratio	1	0.0165664	0.035693	NA	NA	0.642549	NA	NA	NA	NA	NA	NA	NA	NA	NA
NIT1	IHD	Wald_ratio	1	-0.0243923	0.0506448	NA	NA	0.630065	NA	NA	NA	NA	NA	NA	NA	NA	NA
EGLN1	IHD	Wald_ratio	1	-0.013526	0.055936	NA	NA	0.808926	NA	NA	NA	NA	NA	NA	NA	NA	NA
PGA4	IHD	Wald_ratio	1	0.162512	0.136937	NA	NA	0.235319	NA	NA	NA	NA	NA	NA	NA	NA	NA
FIS1	IHD	Wald_ratio	1	0.0564923	0.0396389	NA	NA	0.154107	NA	NA	NA	NA	NA	NA	NA	NA	NA
AGR2	IHD	Wald_ratio	1	-0.116439	0.0605616	NA	NA	0.0545228	NA	NA	NA	NA	NA	NA	NA	NA	NA
MDK	IHD	Wald_ratio	1	0.0209648	0.0969117	NA	NA	0.828732	NA	NA	NA	NA	NA	NA	NA	NA	NA
SEMA7A	IHD	Wald_ratio	1	-0.0463929	0.0532813	NA	NA	0.383909	NA	NA	NA	NA	NA	NA	NA	NA	NA
IST1	IHD	Wald_ratio	1	0.0797041	0.0617275	NA	NA	0.196626	NA	NA	NA	NA	NA	NA	NA	NA	NA
FASLG	IHD	Wald_ratio	1	-0.011899	0.0967907	NA	NA	0.902158	NA	NA	NA	NA	NA	NA	NA	NA	NA
MESD	IHD	Wald_ratio	1	-0.140698	0.19837	NA	NA	0.478156	NA	NA	NA	NA	NA	NA	NA	NA	NA
CXCL8	IHD	Wald_ratio	1	0.0232521	0.0946685	NA	NA	0.805979	NA	NA	NA	NA	NA	NA	NA	NA	NA
GOLM2	IHD	Wald_ratio	1	-0.0808476	0.160782	NA	NA	0.615076	NA	NA	NA	NA	NA	NA	NA	NA	NA
BAP18	IHD	Wald_ratio	1	-0.183206	0.0827036	NA	NA	0.0267453	NA	NA	NA	NA	NA	NA	NA	NA	NA
ASPSCR1	IHD	Wald_ratio	1	-0.0284194	0.0317326	NA	NA	0.370471	NA	NA	NA	NA	NA	NA	NA	NA	NA
CTSL	IHD	Wald_ratio	1	0.102979	0.0439763	NA	NA	0.0191964	NA	NA	NA	NA	NA	NA	NA	NA	NA
FSTL3	IHD	Wald_ratio	1	-0.21323	0.0766081	NA	NA	0.0053794	NA	NA	NA	NA	NA	NA	NA	NA	NA
STAMBP	IHD	Wald_ratio	1	0.0297408	0.118638	NA	NA	0.802057	NA	NA	NA	NA	NA	NA	NA	NA	NA
INPP5D	IHD	Wald_ratio	1	0.0507046	0.043652	NA	NA	0.245413	NA	NA	NA	NA	NA	NA	NA	NA	NA
BAIAP2	IHD	Wald_ratio	1	0.0806614	0.0796775	NA	NA	0.311372	NA	NA	NA	NA	NA	NA	NA	NA	NA
LGALS4	IHD	IVW	2	-0.0913276	0.0569876	-0.203021	0.020366	0.109026	NA	NA	NA	NA	NA	0.123	0.725804	FALSE	NA
CFI	IHD	IVW	2	-0.0613521	0.0289483	-0.11809	-0.0046145	0.0340593	NA	NA	NA	NA	NA	3.36734	0.0665011	FALSE	NA
TNFSF8	IHD	IVW	2	0.00698402	0.0275702	-0.0470526	0.0610206	0.800023	NA	NA	NA	NA	NA	0.493232	0.482489	FALSE	NA
ADAMTSL2	IHD	IVW	2	-0.0656956	0.0501884	-0.164063	0.0326719	0.190541	NA	NA	NA	NA	NA	0.109836	0.740331	FALSE	NA
CSF1	IHD	IVW	2	0.000717159	0.0336015	-0.0651406	0.0665749	0.982972	NA	NA	NA	NA	NA	0.0302337	0.861961	FALSE	NA
MERTK	IHD	IVW	2	0.00374587	0.025573	-0.0463762	0.053868	0.883544	NA	NA	NA	NA	NA	0.649691	0.420223	FALSE	NA
CD302	IHD	IVW	2	-0.0323022	0.0255809	-0.08244	0.0178355	0.20668	NA	NA	NA	NA	NA	0.0558322	0.813209	FALSE	NA
DLL1	IHD	IVW	2	0.0603752	0.0388433	-0.0157563	0.136507	0.120106	NA	NA	NA	NA	NA	0.0490203	0.824777	FALSE	NA
CLEC5A	IHD	IVW	2	-0.00492413	0.0219739	-0.0479922	0.0381439	0.822687	NA	NA	NA	NA	NA	0.0505451	0.822118	FALSE	NA
CRIM1	IHD	IVW	2	-0.0456255	0.0422285	-0.128392	0.0371409	0.279945	NA	NA	NA	NA	NA	3.96683	0.046405	TRUE	NA
PDCD5	IHD	IVW	2	-0.00779137	0.0181563	-0.0433771	0.0277943	0.667831	NA	NA	NA	NA	NA	0.00246358	0.960414	FALSE	NA
CD22	IHD	IVW	2	-0.0390312	0.0251367	-0.0882982	0.0102359	0.120482	NA	NA	NA	NA	NA	1.94327	0.163314	FALSE	NA
SMPD1	IHD	IVW	2	0.020188	0.0171438	-0.0134132	0.0537892	0.238968	NA	NA	NA	NA	NA	2.19862	0.138134	FALSE	NA
IDO1	IHD	IVW	2	-0.0124739	0.0259879	-0.0634093	0.0384615	0.631237	NA	NA	NA	NA	NA	0.510159	0.47507	FALSE	NA
CCL21	IHD	IVW	2	-0.0409429	0.0555691	-0.149856	0.0679707	0.461249	NA	NA	NA	NA	NA	0.319612	0.571841	FALSE	NA
CDH23	IHD	IVW	2	-0.00841069	0.0517482	-0.109835	0.0930139	0.870888	NA	NA	NA	NA	NA	0.000159652	0.989919	FALSE	NA
C1R	IHD	IVW	2	0.0605835	0.0182511	0.024812	0.096355	0.000901973	NA	NA	NA	NA	NA	0.0148977	0.902855	FALSE	NA
B4GAT1	IHD	IVW	2	-0.0374906	0.0233606	-0.0832766	0.00829541	0.108524	NA	NA	NA	NA	NA	4.11793	0.042431	TRUE	NA
IFNLR1	IHD	IVW	2	-0.000980411	0.0176428	-0.0355597	0.0335988	0.955684	NA	NA	NA	NA	NA	0.745844	0.387795	FALSE	NA
CXCL8	IHD	IVW	2	-0.0644378	0.135137	-0.329301	0.200425	0.633481	NA	NA	NA	NA	NA	1.67552	0.195521	FALSE	NA
CES1	IHD	IVW	2	-0.0127238	0.0140447	-0.040251	0.0148033	0.364963	NA	NA	NA	NA	NA	1.46228	0.226568	FALSE	NA
CRYZL1	IHD	IVW	2	0.107008	0.0552294	-0.00123913	0.215256	0.0526808	NA	NA	NA	NA	NA	0.454219	0.500338	FALSE	NA
SSC5D	IHD	IVW	2	0.0578179	0.0860479	-0.110833	0.226469	0.50163	NA	NA	NA	NA	NA	1.87119	0.171339	FALSE	NA
VSIG2	IHD	IVW	2	-0.0189412	0.0333363	-0.0842792	0.0463967	0.569908	NA	NA	NA	NA	NA	0.0627287	0.802234	FALSE	NA
ESAM	IHD	IVW	2	0.00618774	0.0430805	-0.0782485	0.090624	0.885791	NA	NA	NA	NA	NA	2.10807	0.146524	FALSE	NA
HYAL1	IHD	IVW	2	-0.0391064	0.0243308	-0.0867939	0.00858102	0.107992	NA	NA	NA	NA	NA	0.782491	0.37638	FALSE	NA
APEX1	IHD	IVW	2	-0.000594711	0.0165694	-0.0330702	0.0318807	0.971368	NA	NA	NA	NA	NA	0.110396	0.739694	FALSE	NA
P4HB	IHD	IVW	2	0.117865	0.101803	-0.0816658	0.317395	0.246958	NA	NA	NA	NA	NA	1.69048	0.193537	FALSE	NA
LY96	IHD	IVW	2	0.0159034	0.0832593	-0.147282	0.179089	0.848517	NA	NA	NA	NA	NA	0.948852	0.330012	FALSE	NA
CXCL10	IHD	IVW	2	0.0031199	0.017698	-0.0315675	0.0378073	0.860069	NA	NA	NA	NA	NA	1.29727	0.254713	FALSE	NA
PCSK9	IHD	IVW	2	0.188397	0.0145026	0.159972	0.216821	1.38505e-38	NA	NA	NA	NA	NA	6.1556	0.0130997	TRUE	NA
CXCL17	IHD	IVW	2	0.0318878	0.0971851	-0.158591	0.222367	0.742825	NA	NA	NA	NA	NA	4.87604	0.027232	TRUE	NA
ACAN	IHD	IVW	2	-0.109671	0.0687442	-0.244408	0.0250648	0.110633	NA	NA	NA	NA	NA	0.840847	0.359155	FALSE	NA
ANGPT2	IHD	IVW	2	-0.00842434	0.0325527	-0.0722265	0.0553779	0.795797	NA	NA	NA	NA	NA	0.283909	0.594151	FALSE	NA
DEFB4A_DEFB4B	IHD	IVW	2	0.08803	0.0621554	-0.0337923	0.209852	0.156691	NA	NA	NA	NA	NA	0.50049	0.479285	FALSE	NA
LRRC25	IHD	IVW	2	0.0334422	0.0191499	-0.00409087	0.0709754	0.0807518	NA	NA	NA	NA	NA	0.415473	0.519205	FALSE	NA
VCAM1	IHD	IVW	2	-0.0245538	0.0632005	-0.148425	0.099317	0.697642	NA	NA	NA	NA	NA	1.54329	0.214129	FALSE	NA
ADH1B	IHD	IVW	2	-0.0903466	0.0796404	-0.246439	0.0657458	0.256614	NA	NA	NA	NA	NA	1.96052	0.161458	FALSE	NA
CCL13	IHD	IVW	2	-0.01422	0.0260757	-0.0653274	0.0368874	0.585524	NA	NA	NA	NA	NA	0.183672	0.668236	FALSE	NA
KIT	IHD	IVW	2	0.149804	0.0905294	-0.0276306	0.327238	0.0979746	NA	NA	NA	NA	NA	0.204505	0.651109	FALSE	NA
RNASE4	IHD	IVW	2	-0.0160736	0.0191688	-0.0536437	0.0214965	0.401733	NA	NA	NA	NA	NA	1.58021	0.208731	FALSE	NA
A1BG	IHD	IVW	2	-0.0484	0.0282848	-0.103837	0.0070372	0.0870504	NA	NA	NA	NA	NA	1.0732	0.300225	FALSE	NA
UPB1	IHD	IVW	2	0.0667967	0.0793889	-0.0888027	0.222396	0.400132	NA	NA	NA	NA	NA	0.0241223	0.876574	FALSE	NA
IDO1	IHD	IVW	2	-0.0082744	0.0263176	-0.0598559	0.043307	0.753212	NA	NA	NA	NA	NA	1.16625	0.280173	FALSE	NA
IDO1	IHD	IVW	2	-0.00778131	0.0256803	-0.0581137	0.0425511	0.761884	NA	NA	NA	NA	NA	1.17329	0.278727	FALSE	NA
FOLR2	IHD	IVW	2	0.00730383	0.048552	-0.0878564	0.102464	0.880423	NA	NA	NA	NA	NA	2.41106	0.120481	FALSE	NA
TGFBR2	IHD	IVW	2	0.0532431	0.0836603	-0.110728	0.217214	0.524502	NA	NA	NA	NA	NA	0.792413	0.373372	FALSE	NA
ROBO2	IHD	IVW	2	0.0222384	0.0977706	-0.169388	0.213865	0.82007	NA	NA	NA	NA	NA	0.0661178	0.797075	FALSE	NA
ABHD14B	IHD	IVW	2	0.00176646	0.0227848	-0.0428909	0.0464238	0.938203	NA	NA	NA	NA	NA	0.28658	0.592421	FALSE	NA
LILRB2	IHD	IVW	2	-0.00584504	0.20087	-0.399544	0.387853	0.976786	NA	NA	NA	NA	NA	0.00505894	0.943297	FALSE	NA
PTN	IHD	IVW	2	-0.0171299	0.0396264	-0.0947963	0.0605364	0.665533	NA	NA	NA	NA	NA	0.00855317	0.926314	FALSE	NA
CD36	IHD	IVW	2	0.00820273	0.023861	-0.038564	0.0549695	0.731018	NA	NA	NA	NA	NA	0.338981	0.560418	FALSE	NA
B4GALT1	IHD	IVW	2	0.02831	0.0266258	-0.0238756	0.0804956	0.287666	NA	NA	NA	NA	NA	0.105543	0.745276	FALSE	NA
CANT1	IHD	IVW	2	0.0489634	0.0505461	-0.0501051	0.148032	0.332701	NA	NA	NA	NA	NA	4.02609	0.0448016	TRUE	NA
IL16	IHD	IVW	2	0.0608979	0.117513	-0.169423	0.291219	0.604302	NA	NA	NA	NA	NA	0.0290857	0.864581	FALSE	NA
SLC39A5	IHD	IVW	2	0.0207105	0.0391274	-0.0559777	0.0973987	0.596591	NA	NA	NA	NA	NA	0.221845	0.637638	FALSE	NA
CCL14	IHD	IVW	2	0.0130724	0.0120546	-0.0105542	0.036699	0.278173	NA	NA	NA	NA	NA	0.000138803	0.9906	FALSE	NA
RBP5	IHD	IVW	2	-0.0172671	0.0286168	-0.0733551	0.0388208	0.546249	NA	NA	NA	NA	NA	0.00675123	0.934515	FALSE	NA
TGFB1	IHD	IVW	2	0.143161	0.0263458	0.0915243	0.194798	5.51283e-08	NA	NA	NA	NA	NA	0.371551	0.54216	FALSE	NA
AAMDC	IHD	IVW	2	0.0142851	0.0077458	-0.000896423	0.0294666	0.0651491	NA	NA	NA	NA	NA	0.00749595	0.931006	FALSE	NA
IL18	IHD	IVW	2	-0.0251376	0.0217079	-0.0676842	0.0174091	0.246867	NA	NA	NA	NA	NA	0.581429	0.445753	FALSE	NA
SOD2	IHD	IVW	2	-0.0738663	0.0397637	-0.151802	0.00406921	0.0632217	NA	NA	NA	NA	NA	0.408282	0.522843	FALSE	NA
KLRK1	IHD	IVW	2	-0.014472	0.0127329	-0.039428	0.0104841	0.255713	NA	NA	NA	NA	NA	0.60017	0.438513	FALSE	NA
SLAMF8	IHD	IVW	2	-0.00498548	0.00748652	-0.0196588	0.00968783	0.505457	NA	NA	NA	NA	NA	0.0839767	0.771979	FALSE	NA
CDA	IHD	IVW	2	0.000878616	0.0155416	-0.0295824	0.0313396	0.954917	NA	NA	NA	NA	NA	0.412093	0.520909	FALSE	NA
PSRC1	IHD	IVW	2	0.0463901	0.0328459	-0.0179867	0.110767	0.157846	NA	NA	NA	NA	NA	0.00234126	0.961408	FALSE	NA
WFDC1	IHD	IVW	2	-0.0156039	0.0198361	-0.054482	0.0232742	0.431493	NA	NA	NA	NA	NA	0.576129	0.447834	FALSE	NA
CCL17	IHD	IVW	2	0.0490145	0.0333888	-0.0164263	0.114455	0.142106	NA	NA	NA	NA	NA	2.86018	0.0907975	FALSE	NA
TRIM21	IHD	IVW	2	0.0134864	0.113632	-0.209228	0.236201	0.905525	NA	NA	NA	NA	NA	1.74564	0.186425	FALSE	NA
CD8A	IHD	IVW	2	0.012942	0.0292305	-0.0443486	0.0702327	0.65794	NA	NA	NA	NA	NA	3.89146	0.0485322	TRUE	NA
TDP1	IHD	IVW	2	-0.151621	0.0632405	-0.27557	-0.0276715	0.0165063	NA	NA	NA	NA	NA	1.1849	0.276361	FALSE	NA
MET	IHD	IVW	2	0.0479376	0.032259	-0.015289	0.111164	0.137274	NA	NA	NA	NA	NA	3.95632	0.0466956	TRUE	NA
FGR	IHD	IVW	2	0.114792	0.0755556	-0.0332946	0.262878	0.128687	NA	NA	NA	NA	NA	0.0663254	0.796764	FALSE	NA
ROBO1	IHD	IVW	2	0.0023045	0.0292281	-0.0549815	0.0595905	0.937156	NA	NA	NA	NA	NA	0.912202	0.339531	FALSE	NA
LACTB2	IHD	IVW	2	-0.0508769	0.0527887	-0.154341	0.0525871	0.335155	NA	NA	NA	NA	NA	1.69868	0.192461	FALSE	NA
CD7	IHD	IVW	2	-0.00121822	0.0151001	-0.0308138	0.0283774	0.935699	NA	NA	NA	NA	NA	1.81758	0.177601	FALSE	NA
LRG1	IHD	IVW	2	-0.00117234	0.0117668	-0.0242348	0.0218901	0.920637	NA	NA	NA	NA	NA	0.00625188	0.936978	FALSE	NA
IGLC2	IHD	IVW	2	-0.0427092	0.0356673	-0.112616	0.0271974	0.231138	NA	NA	NA	NA	NA	0.344536	0.557223	FALSE	NA
NUMB	IHD	IVW	2	0.0756144	0.0779639	-0.0771921	0.228421	0.332114	NA	NA	NA	NA	NA	0.0295675	0.863475	FALSE	NA
IL12B	IHD	IVW	2	-0.0158128	0.0132521	-0.0417865	0.0101609	0.23278	NA	NA	NA	NA	NA	0.130513	0.7179	FALSE	NA
CCL27	IHD	IVW	2	-0.056833	0.029485	-0.114623	0.000956592	0.0539148	NA	NA	NA	NA	NA	0.00946417	0.922501	FALSE	NA
TGM2	IHD	IVW	2	-0.0230539	0.0376913	-0.0969275	0.0508196	0.540768	NA	NA	NA	NA	NA	0.584729	0.444465	FALSE	NA
CAT	IHD	IVW	2	0.0334661	0.0372842	-0.0396096	0.106542	0.369402	NA	NA	NA	NA	NA	0.544331	0.460644	FALSE	NA
NUCB2	IHD	IVW	2	0.0107058	0.0159264	-0.0205094	0.041921	0.501454	NA	NA	NA	NA	NA	1.55064	0.213041	FALSE	NA
KLRF1	IHD	IVW	2	-0.0169523	0.0339101	-0.083415	0.0495103	0.617131	NA	NA	NA	NA	NA	1.62522	0.202365	FALSE	NA
SELP	IHD	IVW	2	-0.054306	0.0238838	-0.101117	-0.00749454	0.0229807	NA	NA	NA	NA	NA	0.219679	0.639284	FALSE	NA
CD27	IHD	IVW	2	-4.74855e-05	0.0268599	-0.0526919	0.0525969	0.998589	NA	NA	NA	NA	NA	3.74768	0.052881	FALSE	NA
CD276	IHD	IVW	2	-0.00550352	0.007349	-0.0199073	0.00890026	0.45393	NA	NA	NA	NA	NA	1.08103	0.298468	FALSE	NA
GSTA3	IHD	IVW	2	-0.108587	0.157426	-0.417136	0.199963	0.490343	NA	NA	NA	NA	NA	0.168278	0.681646	FALSE	NA
GSTA1	IHD	IVW	2	-0.0167171	0.020532	-0.0569591	0.0235249	0.415533	NA	NA	NA	NA	NA	0.398398	0.527918	FALSE	NA
ITGAV	IHD	IVW	2	0.183713	0.0497229	0.0862575	0.281168	0.000220121	NA	NA	NA	NA	NA	0.593435	0.441094	FALSE	NA
TMPRSS11D	IHD	IVW	2	0.0125229	0.0798745	-0.144028	0.169074	0.875416	NA	NA	NA	NA	NA	5.06864	0.0243625	TRUE	NA
ALDH5A1	IHD	IVW	2	-0.0652665	0.0418263	-0.147245	0.0167115	0.118661	NA	NA	NA	NA	NA	0.0538002	0.816578	FALSE	NA
DTYMK	IHD	IVW	2	0.0225672	0.107187	-0.187516	0.23265	0.833247	NA	NA	NA	NA	NA	0.0337734	0.85419	FALSE	NA
PRSS8	IHD	IVW	2	-0.0338535	0.0563063	-0.144212	0.0765047	0.547681	NA	NA	NA	NA	NA	0.0144553	0.904301	FALSE	NA
PIGR	IHD	IVW	2	-0.0116448	0.0663705	-0.141729	0.118439	0.860725	NA	NA	NA	NA	NA	0.929575	0.334973	FALSE	NA
CLMP	IHD	IVW	2	-0.0234487	0.0191652	-0.0610118	0.0141143	0.221138	NA	NA	NA	NA	NA	0.63302	0.42625	FALSE	NA
GIPC3	IHD	IVW	2	0.0135164	0.0267752	-0.0389619	0.0659948	0.61369	NA	NA	NA	NA	NA	0.747563	0.387249	FALSE	NA
GHRL	IHD	IVW	2	0.0105605	0.0135336	-0.0159648	0.0370858	0.435204	NA	NA	NA	NA	NA	0.59666	0.439855	FALSE	NA
VEGFB	IHD	IVW	2	-0.0947209	0.0630321	-0.218262	0.0288198	0.132906	NA	NA	NA	NA	NA	0.109494	0.740721	FALSE	NA
SLAMF1	IHD	IVW	2	-0.0170831	0.0486878	-0.112509	0.0783433	0.725686	NA	NA	NA	NA	NA	0.00532321	0.941838	FALSE	NA
SDC1	IHD	IVW	2	0.0235509	0.0454269	-0.0654842	0.112586	0.604155	NA	NA	NA	NA	NA	0.0328843	0.856101	FALSE	NA
CCL7	IHD	IVW	2	0.0550481	0.055973	-0.054657	0.164753	0.325373	NA	NA	NA	NA	NA	0.69909	0.40309	FALSE	NA
VSNL1	IHD	IVW	2	-0.0502835	0.0204204	-0.0903068	-0.0102601	0.0138007	NA	NA	NA	NA	NA	0.000945203	0.975474	FALSE	NA
AIF1L	IHD	IVW	2	-0.0253455	0.0211533	-0.0668052	0.0161143	0.230847	NA	NA	NA	NA	NA	0.81254	0.36737	FALSE	NA
CD5	IHD	IVW	2	0.00257994	0.0432231	-0.0821359	0.0872958	0.952403	NA	NA	NA	NA	NA	1.69355	0.193134	FALSE	NA
APOC1	IHD	IVW	2	0.024358	0.0188317	-0.0125516	0.0612675	0.195855	NA	NA	NA	NA	NA	0.0485189	0.825661	FALSE	NA
GRHPR	IHD	IVW	2	-0.00878446	0.0241828	-0.0561818	0.0386129	0.716416	NA	NA	NA	NA	NA	1.7155	0.190273	FALSE	NA
TIMP2	IHD	IVW	2	0.132421	0.0595026	0.0157979	0.249044	0.0260502	NA	NA	NA	NA	NA	1.17805	0.277753	FALSE	NA
CD72	IHD	IVW	2	-0.0117037	0.0451021	-0.100102	0.0766947	0.795254	NA	NA	NA	NA	NA	0.335273	0.562571	FALSE	NA
S100A4	IHD	IVW	2	0.0451354	0.041256	-0.035725	0.125996	0.273942	NA	NA	NA	NA	NA	0.0637338	0.800689	FALSE	NA
TNFRSF21	IHD	IVW	2	0.0770003	0.0537727	-0.0283922	0.182393	0.152155	NA	NA	NA	NA	NA	1.32908	0.24897	FALSE	NA
BPIFA2	IHD	IVW	2	0.0973491	0.0435367	0.0120187	0.182679	0.0253502	NA	NA	NA	NA	NA	0.379337	0.537958	FALSE	NA
PDCD1	IHD	IVW	2	-0.00608464	0.0326397	-0.0700572	0.0578879	0.852117	NA	NA	NA	NA	NA	5.35526e-05	0.994161	FALSE	NA
TNFRSF19	IHD	IVW	2	-0.0270339	0.0254056	-0.076828	0.0227602	0.287288	NA	NA	NA	NA	NA	0.407197	0.523396	FALSE	NA
IFI30	IHD	IVW	2	0.015143	0.0149715	-0.0142007	0.0444867	0.3118	NA	NA	NA	NA	NA	2.99319	0.0836155	FALSE	NA
SCLY	IHD	IVW	2	-0.0137518	0.0382075	-0.0886371	0.0611335	0.718904	NA	NA	NA	NA	NA	0.0416427	0.838302	FALSE	NA
PGF	IHD	IVW	2	-0.0656663	0.0419508	-0.147888	0.0165557	0.117508	NA	NA	NA	NA	NA	0.0151796	0.901944	FALSE	NA
SELE	IHD	IVW	2	-0.0795159	0.0637027	-0.204371	0.0453391	0.211945	NA	NA	NA	NA	NA	0.0343597	0.852944	FALSE	NA
CD4	IHD	IVW	2	-0.085858	0.019184	-0.123458	-0.0482581	7.62288e-06	NA	NA	NA	NA	NA	0.00349347	0.952868	FALSE	NA
ANXA2	IHD	IVW	2	-0.00647356	0.0147364	-0.0353563	0.0224092	0.66045	NA	NA	NA	NA	NA	3.97837	0.0460881	TRUE	NA
ADA2	IHD	IVW	2	-0.0547991	0.0252289	-0.104247	-0.00535142	0.0298497	NA	NA	NA	NA	NA	0.0533151	0.817392	FALSE	NA
TF	IHD	IVW	2	-0.0011867	0.0211432	-0.0426265	0.0402531	0.955241	NA	NA	NA	NA	NA	0.712367	0.398659	FALSE	NA
TNFRSF10A	IHD	IVW	4	-0.00873239	0.0131151	-0.0344376	0.0169728	0.505523	NA	NA	NA	NA	NA	1.96563	0.57957	FALSE	FALSE
CXCL11	IHD	IVW	3	0.00139765	0.0267655	-0.0510617	0.0538571	0.958355	NA	NA	NA	NA	NA	1.55071	0.460541	FALSE	FALSE
FLT4	IHD	IVW	5	-0.0247841	0.0215747	-0.0670697	0.0175015	0.250656	NA	NA	NA	NA	NA	2.07068	0.722761	FALSE	FALSE
CSF1R	IHD	IVW	4	0.046898	0.0322399	-0.016291	0.110087	0.145764	NA	NA	NA	NA	NA	0.616466	0.892653	FALSE	FALSE
EGFR	IHD	IVW	4	0.0425566	0.0347962	-0.0256427	0.110756	0.22132	NA	NA	NA	NA	NA	0.821373	0.844348	FALSE	FALSE
REG1A	IHD	IVW	4	0.0137501	0.0413453	-0.0672852	0.0947853	0.739461	NA	NA	NA	NA	NA	8.91356	0.0304625	TRUE	FALSE
DPT	IHD	IVW	4	-0.0231481	0.0229674	-0.0681635	0.0218672	0.313518	NA	NA	NA	NA	NA	5.10935	0.163963	FALSE	FALSE
SSC4D	IHD	IVW	5	0.025236	0.0243355	-0.0224606	0.0729326	0.299734	NA	NA	NA	NA	NA	5.75268	0.218395	FALSE	FALSE
SIGLEC5	IHD	IVW	9	-0.00294197	0.00674198	-0.016156	0.0102721	0.662571	NA	NA	NA	NA	NA	5.40268	0.713796	FALSE	FALSE
FCAR	IHD	IVW	6	0.0169185	0.00850009	0.000258623	0.0335784	0.046548	NA	NA	NA	NA	NA	5.18378	0.393866	FALSE	FALSE
PRTN3	IHD	IVW	4	-0.010216	0.0150721	-0.0397568	0.0193248	0.497893	NA	NA	NA	NA	NA	2.10046	0.55182	FALSE	FALSE
IL1RL1	IHD	IVW	9	0.00108596	0.0114902	-0.0214344	0.0236063	0.924702	NA	NA	NA	NA	NA	12.005	0.150979	FALSE	FALSE
IL17RB	IHD	IVW	8	-0.0155154	0.00837253	-0.0319252	0.000894479	0.0638639	NA	NA	NA	NA	NA	7.12873	0.415601	FALSE	FALSE
RNASE6	IHD	IVW	4	0.0182969	0.0149662	-0.0110364	0.0476302	0.221502	NA	NA	NA	NA	NA	0.848576	0.837816	FALSE	FALSE
VWC2	IHD	IVW	5	-0.0161747	0.0131188	-0.0418871	0.00953774	0.217599	NA	NA	NA	NA	NA	1.41751	0.841146	FALSE	FALSE
CPVL	IHD	IVW	10	-0.0169481	0.015211	-0.0467612	0.012865	0.265194	NA	NA	NA	NA	NA	19.0366	0.0248834	TRUE	FALSE
IDO1	IHD	IVW	3	-0.0144155	0.0249592	-0.0633347	0.0345037	0.563561	NA	NA	NA	NA	NA	1.16149	0.55948	FALSE	FALSE
BLMH	IHD	IVW	3	0.0148145	0.0117122	-0.00814101	0.0377699	0.205916	NA	NA	NA	NA	NA	1.25166	0.534818	FALSE	FALSE
CLEC4D	IHD	IVW	3	0.0100209	0.0125145	-0.0145071	0.0345489	0.423281	NA	NA	NA	NA	NA	1.02776	0.59817	FALSE	FALSE
TNN	IHD	IVW	5	-0.00363733	0.0215234	-0.0458225	0.0385478	0.865801	NA	NA	NA	NA	NA	5.38047	0.250438	FALSE	FALSE
FCGR2B	IHD	IVW	3	0.0142055	0.0138264	-0.0128938	0.0413047	0.304225	NA	NA	NA	NA	NA	9.26082	0.00975075	TRUE	FALSE
HSDL2	IHD	IVW	7	0.0202952	0.0145969	-0.00831422	0.0489045	0.164415	NA	NA	NA	NA	NA	11.785	0.0669416	FALSE	FALSE
SPON1	IHD	IVW	3	0.0142437	0.0204842	-0.0259046	0.054392	0.486835	NA	NA	NA	NA	NA	0.51528	0.772873	FALSE	FALSE
CYB5R2	IHD	IVW	3	-0.044542	0.0211838	-0.0860614	-0.00302261	0.0354964	NA	NA	NA	NA	NA	11.4293	0.00329735	TRUE	TRUE
LTBR	IHD	IVW	3	-0.0141047	0.0212616	-0.0557767	0.0275673	0.507081	NA	NA	NA	NA	NA	3.91657	0.1411	FALSE	FALSE
CNTN1	IHD	IVW	4	-0.0100204	0.0443762	-0.0969962	0.0769553	0.821352	NA	NA	NA	NA	NA	7.58813	0.0553367	FALSE	FALSE
FAS	IHD	IVW	4	0.0151208	0.0414853	-0.0661889	0.0964305	0.715495	NA	NA	NA	NA	NA	9.324	0.0252793	TRUE	FALSE
XCL1	IHD	IVW	7	0.0138309	0.0100633	-0.00589272	0.0335545	0.169319	NA	NA	NA	NA	NA	7.52277	0.275191	FALSE	FALSE
CRELD1	IHD	IVW	4	0.00639741	0.0102437	-0.0136798	0.0264746	0.532283	NA	NA	NA	NA	NA	0.435782	0.932755	FALSE	FALSE
CFH	IHD	IVW	3	-0.0167855	0.0215414	-0.0590058	0.0254349	0.43585	NA	NA	NA	NA	NA	4.45406	0.107848	FALSE	FALSE
SPINK4	IHD	IVW	7	0.00129972	0.0079198	-0.0142228	0.0168222	0.869644	NA	NA	NA	NA	NA	2.55781	0.861943	FALSE	FALSE
IGFBPL1	IHD	IVW	7	0.00208065	0.0118968	-0.0212367	0.025398	0.861165	NA	NA	NA	NA	NA	1.03482	0.984258	FALSE	FALSE
PAMR1	IHD	IVW	5	-0.0281805	0.0157285	-0.0590079	0.00264692	0.0731848	NA	NA	NA	NA	NA	3.11337	0.539035	FALSE	FALSE
TNFRSF10B	IHD	IVW	6	-0.00696366	0.0299363	-0.0656378	0.0517104	0.81606	NA	NA	NA	NA	NA	10.3251	0.06653	FALSE	FALSE
PLB1	IHD	IVW	8	-0.0043175	0.0105104	-0.0249175	0.0162825	0.681231	NA	NA	NA	NA	NA	16.0874	0.0243299	TRUE	FALSE
DPEP2	IHD	IVW	7	0.0283344	0.0331433	-0.0366253	0.093294	0.392604	NA	NA	NA	NA	NA	9.95701	0.126474	FALSE	FALSE
CCL4	IHD	IVW	9	0.00677808	0.0166335	-0.0258229	0.0393791	0.683643	NA	NA	NA	NA	NA	9.35806	0.312996	FALSE	FALSE
PRAP1	IHD	IVW	5	0.0271442	0.0222048	-0.0163764	0.0706649	0.221538	NA	NA	NA	NA	NA	3.75947	0.439535	FALSE	FALSE
FCN1	IHD	IVW	3	0.00694094	0.0145315	-0.0215403	0.0354221	0.632901	NA	NA	NA	NA	NA	0.546979	0.76072	FALSE	FALSE
FCAMR	IHD	IVW	3	-0.0158747	0.0164266	-0.0480702	0.0163209	0.333844	NA	NA	NA	NA	NA	4.65526	0.0975265	FALSE	FALSE
SLAMF7	IHD	IVW	7	0.000366498	0.0102998	-0.0198207	0.0205537	0.971615	NA	NA	NA	NA	NA	3.4654	0.748567	FALSE	FALSE
REG1B	IHD	IVW	4	0.0150509	0.0322475	-0.048153	0.0782549	0.640692	NA	NA	NA	NA	NA	9.02206	0.028999	TRUE	FALSE
HAVCR1	IHD	IVW	6	8.05129e-05	0.0126251	-0.0246641	0.0248252	0.994912	NA	NA	NA	NA	NA	4.14631	0.528549	FALSE	FALSE
LILRB1	IHD	IVW	6	-0.0391675	0.0259536	-0.0900355	0.0117006	0.131264	NA	NA	NA	NA	NA	1.45837	0.917824	FALSE	FALSE
MST1	IHD	IVW	5	0.021479	0.0060182	0.00968352	0.0332744	0.000358343	NA	NA	NA	NA	NA	1.54037	0.819467	FALSE	FALSE
ADAM8	IHD	IVW	6	-0.00553657	0.0136576	-0.032305	0.0212318	0.685195	NA	NA	NA	NA	NA	1.70437	0.888349	FALSE	FALSE
LILRA2	IHD	IVW	5	0.0074082	0.00974375	-0.0116892	0.0265056	0.447073	NA	NA	NA	NA	NA	1.50045	0.826561	FALSE	FALSE
TNFRSF10C	IHD	IVW	4	-0.0147055	0.0242619	-0.0622579	0.032847	0.544439	NA	NA	NA	NA	NA	1.57042	0.666115	FALSE	FALSE
MMP8	IHD	IVW	18	0.0180463	0.0254647	-0.0318636	0.0679561	0.478525	NA	NA	NA	NA	NA	41.1893	0.000877083	TRUE	FALSE
LGALS3BP	IHD	IVW	3	-0.0499508	0.0532356	-0.154291	0.0543891	0.348092	NA	NA	NA	NA	NA	1.80981	0.404579	FALSE	FALSE
VNN1	IHD	IVW	14	0.00798868	0.00800853	-0.00770775	0.0236851	0.318512	NA	NA	NA	NA	NA	17.2165	0.189596	FALSE	FALSE
RNASE1	IHD	IVW	4	0.00486373	0.0288134	-0.0516095	0.061337	0.865953	NA	NA	NA	NA	NA	1.85725	0.602556	FALSE	FALSE
RNASET2	IHD	IVW	5	-0.0168573	0.0167093	-0.0496068	0.0158923	0.313043	NA	NA	NA	NA	NA	5.43276	0.245704	FALSE	TRUE
LAMB1	IHD	IVW	7	-2.7096e-05	0.00939811	-0.018447	0.0183929	0.9977	NA	NA	NA	NA	NA	3.9739	0.680208	FALSE	FALSE
CCN4	IHD	IVW	7	0.0123428	0.0193337	-0.0255506	0.0502361	0.523208	NA	NA	NA	NA	NA	15.9105	0.0142426	TRUE	FALSE
LCP1	IHD	IVW	8	0.00387671	0.00844397	-0.0126732	0.0204266	0.646155	NA	NA	NA	NA	NA	4.18079	0.758734	FALSE	FALSE
IGF2R	IHD	IVW	12	0.00944893	0.0248536	-0.0392633	0.0581611	0.703809	NA	NA	NA	NA	NA	35.534	0.000202222	TRUE	FALSE
GNLY	IHD	IVW	5	0.0038212	0.00989112	-0.015565	0.0232074	0.699255	NA	NA	NA	NA	NA	3.26189	0.514992	FALSE	FALSE
REG3A	IHD	IVW	7	0.0134727	0.0294525	-0.0442532	0.0711986	0.647356	NA	NA	NA	NA	NA	6.78335	0.341348	FALSE	FALSE
LAIR1	IHD	IVW	4	0.0126419	0.012761	-0.0123692	0.037653	0.321849	NA	NA	NA	NA	NA	0.915244	0.821748	FALSE	FALSE
ADIPOQ	IHD	IVW	5	-0.0033176	0.0373652	-0.0765521	0.0699169	0.92925	NA	NA	NA	NA	NA	7.07373	0.132043	FALSE	TRUE
ADAM9	IHD	IVW	7	-0.00740605	0.0499852	-0.105375	0.0905632	0.882213	NA	NA	NA	NA	NA	6.49239	0.370346	FALSE	FALSE
VNN2	IHD	IVW	15	0.0255939	0.0161458	-0.0060512	0.057239	0.112926	NA	NA	NA	NA	NA	43.2486	7.81711e-05	TRUE	FALSE
IL2RA	IHD	IVW	10	-0.0302413	0.0163375	-0.0622621	0.00177958	0.0641641	NA	NA	NA	NA	NA	15.4682	0.0788524	FALSE	FALSE
ORM1	IHD	IVW	15	-0.00626386	0.0368633	-0.0785146	0.0659869	0.865072	NA	NA	NA	NA	NA	26.9344	0.0196352	TRUE	FALSE
PTH1R	IHD	IVW	3	0.0799194	0.0358196	0.00971424	0.150125	0.0256703	NA	NA	NA	NA	NA	0.73748	0.691605	FALSE	FALSE
SUMF2	IHD	IVW	5	0.0125328	0.0316008	-0.0494037	0.0744693	0.691665	NA	NA	NA	NA	NA	10.5135	0.0326118	TRUE	FALSE
EPS8L2	IHD	IVW	3	0.0614305	0.0245627	0.0132886	0.109572	0.0123853	NA	NA	NA	NA	NA	0.407734	0.815571	FALSE	FALSE
IGFBP7	IHD	IVW	4	0.0339619	0.0184597	-0.0022184	0.0701422	0.0657993	NA	NA	NA	NA	NA	0.105857	0.991125	FALSE	FALSE
FUT3_FUT5	IHD	IVW	6	-0.0180269	0.00995019	-0.0375289	0.0014751	0.0700301	NA	NA	NA	NA	NA	5.68259	0.338339	FALSE	FALSE
CDHR5	IHD	IVW	12	0.01539	0.01003	-0.00426838	0.0350484	0.124931	NA	NA	NA	NA	NA	6.54871	0.834365	FALSE	FALSE
CLEC7A	IHD	IVW	10	0.000625696	0.00834354	-0.0157273	0.0169787	0.940221	NA	NA	NA	NA	NA	6.22495	0.71721	FALSE	FALSE
CD48	IHD	IVW	4	0.0140902	0.0120568	-0.00954064	0.0377211	0.242542	NA	NA	NA	NA	NA	2.91991	0.404139	FALSE	FALSE
FBP1	IHD	IVW	3	0.0152788	0.0230609	-0.0299196	0.0604773	0.507623	NA	NA	NA	NA	NA	0.676172	0.713134	FALSE	FALSE
CCL16	IHD	IVW	8	0.00250668	0.00977113	-0.0166444	0.0216578	0.797534	NA	NA	NA	NA	NA	6.41316	0.492418	FALSE	FALSE
CD300LF	IHD	IVW	9	0.000287688	0.00585681	-0.0111914	0.0117668	0.960823	NA	NA	NA	NA	NA	4.99016	0.758628	FALSE	FALSE
CRELD2	IHD	IVW	3	-0.0288697	0.0181238	-0.0643918	0.00665241	0.11118	NA	NA	NA	NA	NA	0.26657	0.875215	FALSE	FALSE
PLG	IHD	IVW	19	-0.0588121	0.0347135	-0.126849	0.00922503	0.0902242	NA	NA	NA	NA	NA	64.4326	3.85793e-07	TRUE	FALSE
FCRL5	IHD	IVW	10	0.00275469	0.0151251	-0.02689	0.0323994	0.855483	NA	NA	NA	NA	NA	7.96949	0.537224	FALSE	FALSE
TNFRSF13B	IHD	IVW	3	-0.0141325	0.0498331	-0.111804	0.0835386	0.776719	NA	NA	NA	NA	NA	3.65567	0.160762	FALSE	FALSE
PROK1	IHD	IVW	4	-0.0292963	0.0177761	-0.0641368	0.00554422	0.0993379	NA	NA	NA	NA	NA	0.667438	0.880835	FALSE	FALSE
ERBB2	IHD	IVW	6	-0.0319667	0.0194477	-0.0700836	0.00615016	0.100233	NA	NA	NA	NA	NA	1.59263	0.902139	FALSE	FALSE
LAIR2	IHD	IVW	17	0.0144274	0.0106051	-0.0063582	0.035213	0.173696	NA	NA	NA	NA	NA	19.0934	0.263849	FALSE	FALSE
BCAM	IHD	IVW	3	0.0663343	0.028314	0.0108399	0.121829	0.0191391	NA	NA	NA	NA	NA	19.5745	5.61629e-05	TRUE	FALSE
FCRLB	IHD	IVW	8	-0.0173691	0.00986224	-0.0366988	0.00196052	0.078209	NA	NA	NA	NA	NA	6.64529	0.466722	FALSE	FALSE
TCN1	IHD	IVW	12	0.00568019	0.0120149	-0.0178686	0.029229	0.636383	NA	NA	NA	NA	NA	10.4474	0.490652	FALSE	FALSE
ACP5	IHD	IVW	3	0.0341556	0.0167469	0.00133232	0.0669788	0.0413981	NA	NA	NA	NA	NA	3.83882	0.146694	FALSE	FALSE
NPC2	IHD	IVW	3	0.0157581	0.0259149	-0.0350342	0.0665504	0.543141	NA	NA	NA	NA	NA	5.72258	0.057195	FALSE	TRUE
ALCAM	IHD	IVW	7	-0.028281	0.0354168	-0.0976966	0.0411347	0.424569	NA	NA	NA	NA	NA	5.43772	0.489016	FALSE	FALSE
CD101	IHD	IVW	24	0.00798813	0.00673457	-0.00521138	0.0211876	0.235568	NA	NA	NA	NA	NA	18.3369	0.738966	FALSE	FALSE
RNASE3	IHD	IVW	6	0.0324513	0.0289986	-0.0243848	0.0892875	0.263112	NA	NA	NA	NA	NA	4.1513	0.527845	FALSE	FALSE
TCTN3	IHD	IVW	10	-0.00156194	0.0102081	-0.0215695	0.0184456	0.87839	NA	NA	NA	NA	NA	4.42821	0.881041	FALSE	FALSE
PAM	IHD	IVW	13	0.014453	0.0106804	-0.00648023	0.0353862	0.175984	NA	NA	NA	NA	NA	12.4948	0.406804	FALSE	FALSE
TNFRSF8	IHD	IVW	3	0.0636242	0.0408341	-0.0164091	0.143658	0.119206	NA	NA	NA	NA	NA	1.40788	0.494634	FALSE	FALSE
BTN3A2	IHD	IVW	12	-0.00679144	0.0122812	-0.0308621	0.0172792	0.580266	NA	NA	NA	NA	NA	12.7829	0.307752	FALSE	FALSE
IL1RAP	IHD	IVW	8	0.00170227	0.00640234	-0.0108461	0.0142506	0.79033	NA	NA	NA	NA	NA	5.6915	0.576196	FALSE	FALSE
CR1	IHD	IVW	11	0.00181644	0.013673	-0.0249821	0.028615	0.894313	NA	NA	NA	NA	NA	7.25873	0.700814	FALSE	FALSE
S100A13	IHD	IVW	3	0.0168163	0.0291437	-0.0403044	0.073937	0.563931	NA	NA	NA	NA	NA	1.18731	0.552306	FALSE	FALSE
TREM2	IHD	IVW	4	0.0276269	0.0235439	-0.0185183	0.073772	0.240627	NA	NA	NA	NA	NA	2.88847	0.409142	FALSE	FALSE
IL7R	IHD	IVW	5	-0.00417837	0.0101678	-0.024107	0.0157502	0.681116	NA	NA	NA	NA	NA	7.13636	0.128855	FALSE	FALSE
HS1BP3	IHD	IVW	3	0.0202799	0.0324852	-0.04339	0.0839498	0.532443	NA	NA	NA	NA	NA	1.32279	0.516132	FALSE	FALSE
FCGR2A	IHD	IVW	26	-0.00232677	0.00678588	-0.0156268	0.0109733	0.731686	NA	NA	NA	NA	NA	18.6736	0.812494	FALSE	FALSE
PLXNB2	IHD	IVW	3	0.00616367	0.00897612	-0.0114292	0.0237565	0.492288	NA	NA	NA	NA	NA	11.6697	0.00292381	TRUE	FALSE
TXNDC15	IHD	IVW	6	0.00651034	0.00684342	-0.00690251	0.0199232	0.341438	NA	NA	NA	NA	NA	2.50281	0.776073	FALSE	FALSE
ITIH4	IHD	IVW	3	0.03547	0.0266728	-0.0168077	0.0877476	0.183578	NA	NA	NA	NA	NA	1.07354	0.584634	FALSE	FALSE
HNMT	IHD	IVW	5	-0.00198947	0.0079828	-0.0176355	0.0136565	0.803191	NA	NA	NA	NA	NA	1.17986	0.881403	FALSE	FALSE
GZMH	IHD	IVW	4	-0.0125225	0.0553325	-0.120972	0.0959271	0.820957	NA	NA	NA	NA	NA	6.11531	0.106133	FALSE	FALSE
STAB2	IHD	IVW	13	-0.0084667	0.0142239	-0.036345	0.0194116	0.551679	NA	NA	NA	NA	NA	9.07068	0.696882	FALSE	FALSE
FOLR3	IHD	IVW	7	0.00785326	0.00687985	-0.00563099	0.0213375	0.253667	NA	NA	NA	NA	NA	5.22168	0.515711	FALSE	FALSE
MMP12	IHD	IVW	9	0.00361395	0.0115081	-0.0189416	0.0261695	0.753495	NA	NA	NA	NA	NA	8.7689	0.362165	FALSE	FALSE
LAYN	IHD	IVW	4	-0.0378669	0.017683	-0.072525	-0.0032088	0.0322397	NA	NA	NA	NA	NA	0.614992	0.892992	FALSE	FALSE
CD200	IHD	IVW	6	-0.0113335	0.0414637	-0.0926008	0.0699338	0.784595	NA	NA	NA	NA	NA	10.1932	0.0699419	FALSE	TRUE
CTSH	IHD	IVW	15	0.00686493	0.02889	-0.0497584	0.0634883	0.812173	NA	NA	NA	NA	NA	68.917	3.02986e-09	TRUE	TRUE
HAVCR2	IHD	IVW	5	0.00425172	0.0238143	-0.0424235	0.0509269	0.858302	NA	NA	NA	NA	NA	6.53924	0.162335	FALSE	FALSE
NPL	IHD	IVW	4	0.0540953	0.0452067	-0.0345082	0.142699	0.231454	NA	NA	NA	NA	NA	7.98246	0.0463756	TRUE	FALSE
FAM20A	IHD	IVW	6	0.0721861	0.026065	0.0210997	0.123272	0.00561482	NA	NA	NA	NA	NA	2.96054	0.706069	FALSE	FALSE
KLK10	IHD	IVW	5	-0.0260167	0.0106731	-0.0469357	-0.00509782	0.0147853	NA	NA	NA	NA	NA	3.24134	0.51828	FALSE	FALSE
KLK13	IHD	IVW	5	0.0121673	0.0158967	-0.0189896	0.0433242	0.444034	NA	NA	NA	NA	NA	4.95271	0.292184	FALSE	FALSE
ICAM1	IHD	IVW	3	-0.0300957	0.0153956	-0.0602706	7.9056e-05	0.0506033	NA	NA	NA	NA	NA	8.24463	0.016207	TRUE	TRUE
B3GNT7	IHD	IVW	6	0.00588094	0.0137699	-0.0211076	0.0328695	0.669317	NA	NA	NA	NA	NA	11.5372	0.0417097	TRUE	FALSE
ALPP	IHD	IVW	8	0.00141366	0.0120151	-0.0221355	0.0249629	0.906339	NA	NA	NA	NA	NA	4.492	0.72168	FALSE	FALSE
CAPG	IHD	IVW	8	-0.00644638	0.0088372	-0.023767	0.0108742	0.46572	NA	NA	NA	NA	NA	9.63706	0.210091	FALSE	FALSE
TNFRSF6B	IHD	IVW	8	-0.00329509	0.0257034	-0.0536729	0.0470827	0.897994	NA	NA	NA	NA	NA	12.1581	0.0954782	FALSE	FALSE
CA4	IHD	IVW	4	-0.00643244	0.0178531	-0.0414239	0.028559	0.718625	NA	NA	NA	NA	NA	1.09856	0.777423	FALSE	FALSE
ADAMTS15	IHD	IVW	3	-0.050634	0.0580818	-0.164472	0.0632042	0.383334	NA	NA	NA	NA	NA	0.326395	0.849423	FALSE	FALSE
SERPING1	IHD	IVW	3	0.0139195	0.0259726	-0.0369859	0.064825	0.592007	NA	NA	NA	NA	NA	1.45283	0.483639	FALSE	FALSE
OSCAR	IHD	IVW	8	-0.0117236	0.0116425	-0.0345425	0.0110953	0.31395	NA	NA	NA	NA	NA	5.9786	0.54225	FALSE	FALSE
MARCO	IHD	IVW	3	-0.00488997	0.0231876	-0.0503368	0.0405568	0.832975	NA	NA	NA	NA	NA	0.0516129	0.974524	FALSE	FALSE
PLAUR	IHD	IVW	4	-0.0422827	0.0408682	-0.122383	0.0378175	0.300851	NA	NA	NA	NA	NA	1.30517	0.727907	FALSE	FALSE
GGH	IHD	IVW	15	0.0174317	0.0134387	-0.00890757	0.0437711	0.194586	NA	NA	NA	NA	NA	12.9541	0.53014	FALSE	FALSE
GGT1	IHD	IVW	4	0.0839232	0.0260559	0.0328545	0.134992	0.00127796	NA	NA	NA	NA	NA	3.19503	0.362522	FALSE	FALSE
TNFSF13	IHD	IVW	4	0.0155743	0.0220961	-0.0277332	0.0588818	0.480906	NA	NA	NA	NA	NA	0.665361	0.88132	FALSE	FALSE
IGDCC4	IHD	IVW	11	0.0362965	0.0179565	0.00110235	0.0714907	0.0432432	NA	NA	NA	NA	NA	7.86207	0.642308	FALSE	FALSE
DSC2	IHD	IVW	4	-0.033497	0.0281708	-0.0887107	0.0217167	0.234413	NA	NA	NA	NA	NA	3.92702	0.269454	FALSE	FALSE
ENPP6	IHD	IVW	6	0.042309	0.019363	0.0043582	0.0802598	0.0288857	NA	NA	NA	NA	NA	2.92887	0.710952	FALSE	FALSE
SIGLEC8	IHD	IVW	12	5.12094e-06	0.0131049	-0.02568	0.0256902	0.999688	NA	NA	NA	NA	NA	11.7495	0.382764	FALSE	FALSE
UMOD	IHD	IVW	8	-0.0119587	0.0307321	-0.0721926	0.0482752	0.697182	NA	NA	NA	NA	NA	8.70735	0.274355	FALSE	FALSE
MILR1	IHD	IVW	22	-0.0101048	0.0141462	-0.0378307	0.0176212	0.475034	NA	NA	NA	NA	NA	29.6469	0.0993163	FALSE	FALSE
NHLRC3	IHD	IVW	6	-0.00675095	0.0210755	-0.0480583	0.0345563	0.748724	NA	NA	NA	NA	NA	1.58166	0.903458	FALSE	FALSE
TEK	IHD	IVW	7	0.0310151	0.015095	0.00142942	0.0606007	0.0399119	NA	NA	NA	NA	NA	4.90672	0.555831	FALSE	FALSE
CCL23	IHD	IVW	9	0.00740458	0.0497055	-0.0900165	0.104826	0.881578	NA	NA	NA	NA	NA	18.9339	0.0152169	TRUE	FALSE
CNTN5	IHD	IVW	10	-0.024331	0.0128489	-0.0495143	0.000852332	0.0582743	NA	NA	NA	NA	NA	9.92431	0.356647	FALSE	FALSE
CEACAM5	IHD	IVW	6	-0.0107359	0.0332482	-0.0759011	0.0544293	0.746769	NA	NA	NA	NA	NA	13.0509	0.0229065	TRUE	FALSE
ARHGEF5	IHD	IVW	11	0.00910648	0.0190408	-0.0282128	0.0464258	0.632465	NA	NA	NA	NA	NA	17.2884	0.0682206	FALSE	FALSE
ICAM3	IHD	IVW	3	0.0720555	0.0202002	0.0324638	0.111647	0.000361003	NA	NA	NA	NA	NA	4.05857	0.13143	FALSE	FALSE
TFF3	IHD	IVW	3	0.0233691	0.0434213	-0.061735	0.108473	0.590442	NA	NA	NA	NA	NA	1.76026	0.414729	FALSE	FALSE
GPR15L	IHD	IVW	3	-0.0323903	0.028252	-0.0877631	0.0229825	0.251596	NA	NA	NA	NA	NA	0.475401	0.788439	FALSE	FALSE
OBP2B	IHD	IVW	6	0.0111242	0.00976224	-0.00800949	0.0302578	0.254491	NA	NA	NA	NA	NA	4.02253	0.546177	FALSE	FALSE
TNFSF13B	IHD	IVW	4	-0.0206705	0.0381499	-0.0954429	0.0541019	0.587941	NA	NA	NA	NA	NA	0.76184	0.858571	FALSE	FALSE
EPO	IHD	IVW	3	-0.140463	0.111499	-0.358996	0.0780705	0.207752	NA	NA	NA	NA	NA	0.0892649	0.956349	FALSE	FALSE
QSOX1	IHD	IVW	3	-0.0173109	0.0109066	-0.0386875	0.00406561	0.112468	NA	NA	NA	NA	NA	7.41221	0.0245731	TRUE	FALSE
STX7	IHD	IVW	3	0.0126975	0.0109403	-0.00874508	0.0341401	0.245797	NA	NA	NA	NA	NA	0.232225	0.890375	FALSE	FALSE
CGREF1	IHD	IVW	4	-0.013534	0.0140558	-0.0410828	0.0140148	0.33561	NA	NA	NA	NA	NA	4.2755	0.233211	FALSE	FALSE
LY9	IHD	IVW	5	-0.00497028	0.0194006	-0.0429948	0.0330542	0.797803	NA	NA	NA	NA	NA	11.0929	0.0255391	TRUE	FALSE
FNDC1	IHD	IVW	7	0.00935572	0.0141553	-0.0183881	0.0370995	0.508653	NA	NA	NA	NA	NA	3.04581	0.803075	FALSE	FALSE
LCAT	IHD	IVW	5	0.0479976	0.0451358	-0.0404669	0.136462	0.287599	NA	NA	NA	NA	NA	1.28087	0.864614	FALSE	FALSE
CLUL1	IHD	IVW	8	0.00598222	0.0101777	-0.0139658	0.0259302	0.556684	NA	NA	NA	NA	NA	7.10658	0.417868	FALSE	FALSE
SIGLEC6	IHD	IVW	11	-0.00383872	0.0130154	-0.0293485	0.0216711	0.768043	NA	NA	NA	NA	NA	16.7401	0.0803171	FALSE	FALSE
BMPER	IHD	IVW	3	0.0255581	0.0320496	-0.0372579	0.0883742	0.425186	NA	NA	NA	NA	NA	1.79666	0.407248	FALSE	FALSE
PTPRC	IHD	IVW	3	-0.00391067	0.063972	-0.129294	0.121472	0.951255	NA	NA	NA	NA	NA	1.33659	0.512583	FALSE	FALSE
ACY3	IHD	IVW	3	-0.0598204	0.0246823	-0.108197	-0.0114439	0.015367	NA	NA	NA	NA	NA	0.761375	0.683391	FALSE	FALSE
SGSH	IHD	IVW	3	-0.00793866	0.00748827	-0.0226154	0.00673809	0.289079	NA	NA	NA	NA	NA	3.46785	0.17659	FALSE	FALSE
FCER2	IHD	IVW	3	-0.0212821	0.0185747	-0.0576878	0.0151236	0.251895	NA	NA	NA	NA	NA	10.9348	0.00422224	TRUE	TRUE
AFM	IHD	IVW	4	-0.12051	0.0584264	-0.235023	-0.00599604	0.0391516	NA	NA	NA	NA	NA	2.39304	0.494932	FALSE	FALSE
ENPP2	IHD	IVW	3	0.00654985	0.0248443	-0.0421441	0.0552438	0.79206	NA	NA	NA	NA	NA	0.508862	0.775358	FALSE	FALSE
CCL26	IHD	IVW	3	-0.0231372	0.0228743	-0.06797	0.0216956	0.31178	NA	NA	NA	NA	NA	0.0818618	0.959895	FALSE	FALSE
ITGBL1	IHD	IVW	5	0.0518146	0.0278863	-0.00284151	0.106471	0.0631594	NA	NA	NA	NA	NA	5.4891	0.240689	FALSE	FALSE
DNER	IHD	IVW	5	0.00900262	0.0271966	-0.0443017	0.0623069	0.740629	NA	NA	NA	NA	NA	7.19905	0.125736	FALSE	FALSE
CST7	IHD	IVW	11	-0.0096026	0.0111575	-0.0314709	0.0122657	0.389435	NA	NA	NA	NA	NA	9.46446	0.488663	FALSE	FALSE
SCARB2	IHD	IVW	4	0.0371098	0.0474005	-0.0557935	0.130013	0.433687	NA	NA	NA	NA	NA	9.30166	0.0255377	TRUE	TRUE
AZU1	IHD	IVW	3	-0.00399794	0.0411512	-0.0846529	0.076657	0.922605	NA	NA	NA	NA	NA	2.77356	0.249879	FALSE	FALSE
ANG	IHD	IVW	9	0.00256812	0.0116466	-0.0202587	0.025395	0.825478	NA	NA	NA	NA	NA	5.9646	0.651198	FALSE	FALSE
TGOLN2	IHD	IVW	3	0.0215576	0.0088663	0.00418	0.0389353	0.0150401	NA	NA	NA	NA	NA	8.25627	0.0161129	TRUE	TRUE
CAPS	IHD	IVW	3	0.0193593	0.0487721	-0.0762322	0.114951	0.691416	NA	NA	NA	NA	NA	4.6502	0.0977737	FALSE	FALSE
PILRA	IHD	IVW	10	-0.00712282	0.0074211	-0.0216679	0.00742226	0.337152	NA	NA	NA	NA	NA	10.266	0.329382	FALSE	FALSE
OSMR	IHD	IVW	12	0.00607047	0.0141622	-0.021687	0.0338279	0.668187	NA	NA	NA	NA	NA	16.5918	0.120542	FALSE	FALSE
PILRB	IHD	IVW	13	-0.0054549	0.00630983	-0.0178219	0.00691214	0.387309	NA	NA	NA	NA	NA	13.1165	0.360627	FALSE	FALSE
BTN2A1	IHD	IVW	5	0.0537468	0.0268831	0.00105694	0.106437	0.045578	NA	NA	NA	NA	NA	2.76131	0.598529	FALSE	FALSE
CSF3R	IHD	IVW	5	-0.0205508	0.0152467	-0.0504338	0.00933229	0.177697	NA	NA	NA	NA	NA	7.52117	0.110779	FALSE	FALSE
ACVRL1	IHD	IVW	7	-0.00419796	0.0174154	-0.0383316	0.0299357	0.809518	NA	NA	NA	NA	NA	2.92624	0.818046	FALSE	FALSE
VIT	IHD	IVW	5	0.00996102	0.0135029	-0.0165043	0.0364263	0.460701	NA	NA	NA	NA	NA	2.66616	0.615149	FALSE	FALSE
CD80	IHD	IVW	4	0.00553919	0.0156965	-0.0252255	0.0363038	0.724169	NA	NA	NA	NA	NA	2.50168	0.474987	FALSE	FALSE
ASGR2	IHD	IVW	3	-7.18975e-05	0.0224422	-0.0440578	0.043914	0.997444	NA	NA	NA	NA	NA	8.24168	0.0162309	TRUE	TRUE
SCG3	IHD	IVW	5	-0.00743187	0.0122732	-0.0314868	0.0166231	0.544821	NA	NA	NA	NA	NA	1.66265	0.797491	FALSE	FALSE
F7	IHD	IVW	8	-0.0132415	0.015617	-0.0438502	0.0173673	0.396501	NA	NA	NA	NA	NA	8.5067	0.290037	FALSE	FALSE
IGSF9	IHD	IVW	4	0.00462305	0.024896	-0.0441722	0.0534183	0.852684	NA	NA	NA	NA	NA	2.2185	0.528314	FALSE	FALSE
GUSB	IHD	IVW	3	0.032992	0.0438938	-0.0530384	0.119022	0.452273	NA	NA	NA	NA	NA	0.623367	0.732213	FALSE	FALSE
SMOC1	IHD	IVW	3	-0.0277082	0.0242304	-0.0751989	0.0197826	0.25282	NA	NA	NA	NA	NA	0.475554	0.788379	FALSE	FALSE
AMBP	IHD	IVW	3	-0.0937931	0.0483005	-0.18846	0.000874211	0.0521535	NA	NA	NA	NA	NA	3.53373	0.170868	FALSE	FALSE
CTSZ	IHD	IVW	3	-0.0196661	0.0223271	-0.0634264	0.0240942	0.378417	NA	NA	NA	NA	NA	0.0639281	0.968541	FALSE	FALSE
SFTPA2	IHD	IVW	6	-0.0109202	0.0151243	-0.0405633	0.0187228	0.470274	NA	NA	NA	NA	NA	12.4155	0.0295172	TRUE	FALSE
SIGLEC10	IHD	IVW	6	-0.00415606	0.0123135	-0.02829	0.0199779	0.735723	NA	NA	NA	NA	NA	5.047	0.410172	FALSE	FALSE
CRIP2	IHD	IVW	3	0.0671867	0.0407119	-0.0126073	0.146981	0.0988828	NA	NA	NA	NA	NA	3.67069	0.159558	FALSE	FALSE
CNTN3	IHD	IVW	5	-0.0129375	0.019218	-0.050604	0.0247291	0.500823	NA	NA	NA	NA	NA	3.16983	0.529818	FALSE	FALSE
CLEC4G	IHD	IVW	3	-0.0460709	0.0290893	-0.103085	0.0109432	0.113246	NA	NA	NA	NA	NA	3.52893	0.171278	FALSE	FALSE
THBS2	IHD	IVW	5	0.00126114	0.0137615	-0.0257109	0.0282332	0.926982	NA	NA	NA	NA	NA	1.94787	0.745347	FALSE	FALSE
LRPAP1	IHD	IVW	4	-0.0341655	0.0727568	-0.176766	0.108435	0.638651	NA	NA	NA	NA	NA	13.7074	0.0033317	TRUE	FALSE
PLA2G15	IHD	IVW	6	-0.0455861	0.0256039	-0.0957688	0.0045966	0.0750046	NA	NA	NA	NA	NA	3.9553	0.555869	FALSE	FALSE
SIGLEC1	IHD	IVW	5	-0.020694	0.0295203	-0.0785529	0.0371648	0.483297	NA	NA	NA	NA	NA	5.36099	0.252221	FALSE	FALSE
AHSG	IHD	IVW	3	0.00187925	0.00867751	-0.0151284	0.0188869	0.828547	NA	NA	NA	NA	NA	1.00754	0.604248	FALSE	FALSE
IL10RB	IHD	IVW	3	0.0166958	0.0119283	-0.0066833	0.0400749	0.16161	NA	NA	NA	NA	NA	3.78697	0.150546	FALSE	FALSE
TNFRSF11A	IHD	IVW	3	-0.106782	0.0585042	-0.221448	0.00788418	0.0679707	NA	NA	NA	NA	NA	1.49575	0.47337	FALSE	FALSE
RGMA	IHD	IVW	8	-0.034164	0.0196754	-0.072727	0.00439897	0.0824955	NA	NA	NA	NA	NA	5.28389	0.625362	FALSE	FALSE
SPINT1	IHD	IVW	4	0.025882	0.0433363	-0.0590556	0.11082	0.55035	NA	NA	NA	NA	NA	7.17177	0.0666197	FALSE	FALSE
CD300E	IHD	IVW	5	0.0300819	0.0318508	-0.0323444	0.0925083	0.344932	NA	NA	NA	NA	NA	15.503	0.00376398	TRUE	FALSE
CRHBP	IHD	IVW	4	0.0113669	0.0132395	-0.0145821	0.0373159	0.390586	NA	NA	NA	NA	NA	3.9668	0.265071	FALSE	FALSE
BCHE	IHD	IVW	6	0.0148052	0.0175732	-0.0196376	0.049248	0.399514	NA	NA	NA	NA	NA	8.03292	0.154431	FALSE	FALSE
KYNU	IHD	IVW	5	0.067097	0.0248134	0.0184636	0.11573	0.00684972	NA	NA	NA	NA	NA	3.12305	0.537449	FALSE	FALSE
IL18BP	IHD	IVW	3	-0.043604	0.044724	-0.131261	0.0440534	0.329581	NA	NA	NA	NA	NA	0.355016	0.837354	FALSE	FALSE
LGMN	IHD	IVW	4	-0.0149337	0.0197259	-0.0535957	0.0237284	0.449015	NA	NA	NA	NA	NA	2.46265	0.482078	FALSE	FALSE
BANK1	IHD	IVW	4	0.064548	0.0567098	-0.0466012	0.175697	0.25503	NA	NA	NA	NA	NA	4.24279	0.236412	FALSE	FALSE
MLN	IHD	IVW	3	0.0150771	0.0148135	-0.0139569	0.0441111	0.308776	NA	NA	NA	NA	NA	0.337346	0.844785	FALSE	FALSE
CPE	IHD	IVW	3	-0.0407366	0.0265794	-0.0928314	0.0113581	0.125365	NA	NA	NA	NA	NA	9.79665	0.00745906	TRUE	FALSE
CTSO	IHD	IVW	3	0.0143499	0.036	-0.0562087	0.0849085	0.690182	NA	NA	NA	NA	NA	1.5367	0.463778	FALSE	FALSE
MRC1	IHD	IVW	3	-0.0463818	0.0254019	-0.0961686	0.00340501	0.0678625	NA	NA	NA	NA	NA	1.54803	0.461158	FALSE	FALSE
TFRC	IHD	IVW	3	0.0123636	0.0122837	-0.0117119	0.0364392	0.31417	NA	NA	NA	NA	NA	0.665185	0.717062	FALSE	FALSE
CCL25	IHD	IVW	4	-0.00735625	0.00932901	-0.0256408	0.0109283	0.430384	NA	NA	NA	NA	NA	0.863728	0.834171	FALSE	FALSE
TIMP4	IHD	IVW	4	-0.00703896	0.0188419	-0.0439684	0.0298905	0.708717	NA	NA	NA	NA	NA	1.00185	0.800804	FALSE	FALSE
TNFSF12	IHD	IVW	3	0.00435617	0.0198204	-0.0344911	0.0432034	0.826041	NA	NA	NA	NA	NA	1.55386	0.459815	FALSE	FALSE
NT5C	IHD	IVW	3	-0.00464098	0.0145088	-0.0330777	0.0237958	0.749065	NA	NA	NA	NA	NA	0.731559	0.693656	FALSE	FALSE
CRH	IHD	IVW	5	0.00130625	0.0158107	-0.0296822	0.0322947	0.934155	NA	NA	NA	NA	NA	0.408531	0.981773	FALSE	FALSE
DBI	IHD	IVW	3	0.0237928	0.0246071	-0.0244363	0.0720219	0.333591	NA	NA	NA	NA	NA	3.71489	0.156071	FALSE	FALSE
TFPI	IHD	IVW	5	-0.0418887	0.028558	-0.0978614	0.0140839	0.142432	NA	NA	NA	NA	NA	8.58068	0.0724791	FALSE	FALSE
CDCP1	IHD	IVW	4	0.000311628	0.0387167	-0.0755718	0.0761951	0.993578	NA	NA	NA	NA	NA	7.70336	0.0525571	FALSE	FALSE
PIK3AP1	IHD	IVW	3	-0.0333452	0.0299187	-0.0919848	0.0252943	0.265052	NA	NA	NA	NA	NA	6.33166	0.0421792	TRUE	TRUE
ISM1	IHD	IVW	4	0.00465241	0.0253816	-0.0450945	0.0543993	0.854564	NA	NA	NA	NA	NA	2.21945	0.528127	FALSE	FALSE
TCL1A	IHD	IVW	3	0.0382936	0.0213307	-0.00351381	0.0801011	0.0726165	NA	NA	NA	NA	NA	2.0398	0.360632	FALSE	FALSE
PZP	IHD	IVW	3	0.0224128	0.0210176	-0.018781	0.0636066	0.286252	NA	NA	NA	NA	NA	4.95713	0.0838633	FALSE	FALSE
AMIGO2	IHD	IVW	3	-0.00850382	0.0333993	-0.0739653	0.0569577	0.799024	NA	NA	NA	NA	NA	0.255709	0.879982	FALSE	FALSE
IL1R1	IHD	IVW	3	-0.00459457	0.0338568	-0.0709527	0.0617635	0.892054	NA	NA	NA	NA	NA	1.05979	0.588668	FALSE	FALSE
FGFBP1	IHD	IVW	3	0.0074809	0.0437956	-0.0783569	0.0933187	0.86437	NA	NA	NA	NA	NA	2.62505	0.269139	FALSE	FALSE
CD300C	IHD	IVW	4	0.00315066	0.0124641	-0.0212785	0.0275799	0.80044	NA	NA	NA	NA	NA	1.51526	0.678752	FALSE	FALSE
SERPINB1	IHD	IVW	3	-0.0489234	0.0565483	-0.159756	0.0619092	0.38695	NA	NA	NA	NA	NA	0.0023844	0.998809	FALSE	FALSE
VSTM1	IHD	IVW	6	-0.0130917	0.00780476	-0.0283888	0.00220531	0.0934635	NA	NA	NA	NA	NA	2.80297	0.73033	FALSE	FALSE
PTPRB	IHD	IVW	3	0.0185536	0.0152866	-0.0114075	0.0485147	0.224856	NA	NA	NA	NA	NA	6.35609	0.0416669	TRUE	FALSE
ZBP1	IHD	IVW	4	-0.0237213	0.0396037	-0.101343	0.0539006	0.549196	NA	NA	NA	NA	NA	8.32	0.0398412	TRUE	FALSE
CPB2	IHD	IVW	4	0.013901	0.0118912	-0.00940543	0.0372073	0.2424	NA	NA	NA	NA	NA	0.10815	0.990842	FALSE	FALSE
RETN	IHD	IVW	6	0.0217266	0.0221763	-0.0217383	0.0651914	0.327225	NA	NA	NA	NA	NA	2.72139	0.742845	FALSE	FALSE
GMPR2	IHD	IVW	3	0.0977524	0.0683817	-0.0362733	0.231778	0.152857	NA	NA	NA	NA	NA	4.54491	0.103059	FALSE	FALSE
HEG1	IHD	IVW	3	-0.0348181	0.0492328	-0.131313	0.0616764	0.479434	NA	NA	NA	NA	NA	2.57345	0.276174	FALSE	FALSE
SETMAR	IHD	IVW	5	0.0198363	0.0266221	-0.0323421	0.0720146	0.456208	NA	NA	NA	NA	NA	2.80339	0.591247	FALSE	FALSE
TNFRSF4	IHD	IVW	3	0.0502858	0.0449673	-0.0378484	0.13842	0.263449	NA	NA	NA	NA	NA	1.0764	0.583798	FALSE	FALSE
ST6GAL1	IHD	IVW	3	-0.00939076	0.0280626	-0.0643924	0.0456109	0.737899	NA	NA	NA	NA	NA	0.0237679	0.988186	FALSE	FALSE
CCL22	IHD	IVW	4	-0.0519806	0.0564112	-0.162545	0.0585834	0.356811	NA	NA	NA	NA	NA	5.34926	0.147937	FALSE	FALSE
QPCT	IHD	IVW	3	0.0465528	0.0145147	0.0181046	0.0750011	0.00133987	NA	NA	NA	NA	NA	2.4418	0.294965	FALSE	FALSE
LRRN1	IHD	IVW	4	0.0012438	0.00815821	-0.014746	0.0172336	0.878825	NA	NA	NA	NA	NA	2.48731	0.47759	FALSE	FALSE
SFRP1	IHD	IVW	3	0.00967142	0.0273869	-0.044006	0.0633488	0.723983	NA	NA	NA	NA	NA	0.732016	0.693497	FALSE	FALSE
RTN4R	IHD	IVW	3	0.00823906	0.0199772	-0.0309155	0.0473936	0.680029	NA	NA	NA	NA	NA	0.285457	0.866989	FALSE	FALSE
GAL	IHD	IVW	3	-0.0142452	0.072949	-0.157223	0.128732	0.845177	NA	NA	NA	NA	NA	0.506383	0.776319	FALSE	FALSE
ZBTB16	IHD	IVW	3	-0.0321851	0.0210963	-0.0735331	0.00916295	0.127103	NA	NA	NA	NA	NA	1.30329	0.521188	FALSE	FALSE
ADGRE1	IHD	IVW	3	-0.00929609	0.0190223	-0.0465791	0.0279869	0.625058	NA	NA	NA	NA	NA	0.795784	0.671735	FALSE	FALSE
CXCL16	IHD	IVW	4	0.0178122	0.0287844	-0.0386042	0.0742285	0.536039	NA	NA	NA	NA	NA	2.5302	0.469858	FALSE	FALSE
CFI	ST	Wald_ratio	1	-0.120328	0.0749736	NA	NA	0.108507	NA	NA	NA	NA	NA	NA	NA	NA	NA
SELENOP	ST	Wald_ratio	1	0.057118	0.180067	NA	NA	0.751089	NA	NA	NA	NA	NA	NA	NA	NA	NA
CSF1R	ST	Wald_ratio	1	0.123421	0.0780827	NA	NA	0.113959	NA	NA	NA	NA	NA	NA	NA	NA	NA
CLEC14A	ST	Wald_ratio	1	-0.224845	0.198672	NA	NA	0.257745	NA	NA	NA	NA	NA	NA	NA	NA	NA
REG1A	ST	Wald_ratio	1	0.0386442	0.0653366	NA	NA	0.55421	NA	NA	NA	NA	NA	NA	NA	NA	NA
MERTK	ST	Wald_ratio	1	0.0771747	0.079057	NA	NA	0.32897	NA	NA	NA	NA	NA	NA	NA	NA	NA
IL1RL1	ST	Wald_ratio	1	-0.078354	0.0942231	NA	NA	0.405647	NA	NA	NA	NA	NA	NA	NA	NA	NA
CRIM1	ST	Wald_ratio	1	0.114677	0.207852	NA	NA	0.581137	NA	NA	NA	NA	NA	NA	NA	NA	NA
NUDT5	ST	Wald_ratio	1	0.0910593	0.27643	NA	NA	0.741844	NA	NA	NA	NA	NA	NA	NA	NA	NA
ENAH	ST	Wald_ratio	1	0.0200879	0.151061	NA	NA	0.89421	NA	NA	NA	NA	NA	NA	NA	NA	NA
CCL21	ST	Wald_ratio	1	0.224863	0.172524	NA	NA	0.192448	NA	NA	NA	NA	NA	NA	NA	NA	NA
PRG2	ST	Wald_ratio	1	-0.171979	0.168553	NA	NA	0.307574	NA	NA	NA	NA	NA	NA	NA	NA	NA
IFNLR1	ST	Wald_ratio	1	-0.0302901	0.15145	NA	NA	0.841481	NA	NA	NA	NA	NA	NA	NA	NA	NA
XCL1	ST	Wald_ratio	1	0.0887914	0.166701	NA	NA	0.594285	NA	NA	NA	NA	NA	NA	NA	NA	NA
SPINK4	ST	Wald_ratio	1	-0.0721821	0.109539	NA	NA	0.509922	NA	NA	NA	NA	NA	NA	NA	NA	NA
PDCD1LG2	ST	Wald_ratio	1	0.106491	0.322834	NA	NA	0.741505	NA	NA	NA	NA	NA	NA	NA	NA	NA
ORM1	ST	Wald_ratio	1	-0.0317331	0.0465869	NA	NA	0.495771	NA	NA	NA	NA	NA	NA	NA	NA	NA
IL4R	ST	Wald_ratio	1	0.0421207	0.206494	NA	NA	0.838369	NA	NA	NA	NA	NA	NA	NA	NA	NA
PRAP1	ST	Wald_ratio	1	0.0951516	0.0961638	NA	NA	0.322431	NA	NA	NA	NA	NA	NA	NA	NA	NA
FCN1	ST	Wald_ratio	1	-0.0682991	0.121045	NA	NA	0.572587	NA	NA	NA	NA	NA	NA	NA	NA	NA
REG1B	ST	Wald_ratio	1	0.0281515	0.0475964	NA	NA	0.55421	NA	NA	NA	NA	NA	NA	NA	NA	NA
RNASE1	ST	Wald_ratio	1	0.0657704	0.303966	NA	NA	0.828696	NA	NA	NA	NA	NA	NA	NA	NA	NA
RNASET2	ST	Wald_ratio	1	0.0346093	0.0920168	NA	NA	0.706828	NA	NA	NA	NA	NA	NA	NA	NA	NA
ESAM	ST	Wald_ratio	1	-0.0428546	0.11785	NA	NA	0.71613	NA	NA	NA	NA	NA	NA	NA	NA	NA
VSIG2	ST	Wald_ratio	1	0.0319063	0.0877423	NA	NA	0.71613	NA	NA	NA	NA	NA	NA	NA	NA	NA
BCAM	ST	Wald_ratio	1	-0.23924	0.149525	NA	NA	0.109599	NA	NA	NA	NA	NA	NA	NA	NA	NA
LAYN	ST	Wald_ratio	1	-0.00744672	0.0428829	NA	NA	0.862138	NA	NA	NA	NA	NA	NA	NA	NA	NA
CXCL17	ST	Wald_ratio	1	-0.0839517	0.259487	NA	NA	0.746294	NA	NA	NA	NA	NA	NA	NA	NA	NA
ICAM1	ST	Wald_ratio	1	-0.122623	0.169071	NA	NA	0.468284	NA	NA	NA	NA	NA	NA	NA	NA	NA
LIFR	ST	Wald_ratio	1	-0.0548814	0.176035	NA	NA	0.755219	NA	NA	NA	NA	NA	NA	NA	NA	NA
CCN4	ST	Wald_ratio	1	0.0498046	0.0561018	NA	NA	0.374672	NA	NA	NA	NA	NA	NA	NA	NA	NA
STX7	ST	Wald_ratio	1	0.0570975	0.0272781	NA	NA	0.0363342	NA	NA	NA	NA	NA	NA	NA	NA	NA
CD101	ST	Wald_ratio	1	-0.041159	0.0287957	NA	NA	0.152904	NA	NA	NA	NA	NA	NA	NA	NA	NA
NPL	ST	Wald_ratio	1	0.122565	0.148057	NA	NA	0.407769	NA	NA	NA	NA	NA	NA	NA	NA	NA
GZMH	ST	Wald_ratio	1	0.11813	0.162868	NA	NA	0.468263	NA	NA	NA	NA	NA	NA	NA	NA	NA
KLRB1	ST	Wald_ratio	1	0.0209228	0.197754	NA	NA	0.915739	NA	NA	NA	NA	NA	NA	NA	NA	NA
IGSF8	ST	Wald_ratio	1	0.037767	0.126744	NA	NA	0.765719	NA	NA	NA	NA	NA	NA	NA	NA	NA
CD83	ST	Wald_ratio	1	-0.0746471	0.0986944	NA	NA	0.449442	NA	NA	NA	NA	NA	NA	NA	NA	NA
BMPER	ST	Wald_ratio	1	-0.182487	0.257895	NA	NA	0.479192	NA	NA	NA	NA	NA	NA	NA	NA	NA
RNASE4	ST	Wald_ratio	1	0.0197249	0.0550655	NA	NA	0.720187	NA	NA	NA	NA	NA	NA	NA	NA	NA
TNFRSF17	ST	Wald_ratio	1	-0.0574447	0.119793	NA	NA	0.63156	NA	NA	NA	NA	NA	NA	NA	NA	NA
RNF149	ST	Wald_ratio	1	0.0448694	0.0587575	NA	NA	0.445084	NA	NA	NA	NA	NA	NA	NA	NA	NA
A1BG	ST	Wald_ratio	1	0.0403669	0.126147	NA	NA	0.748968	NA	NA	NA	NA	NA	NA	NA	NA	NA
TCTN3	ST	Wald_ratio	1	-0.0221628	0.288116	NA	NA	0.938685	NA	NA	NA	NA	NA	NA	NA	NA	NA
FOLR3	ST	Wald_ratio	1	-0.145741	0.386328	NA	NA	0.705991	NA	NA	NA	NA	NA	NA	NA	NA	NA
ACY3	ST	Wald_ratio	1	0.0484595	0.0648556	NA	NA	0.454948	NA	NA	NA	NA	NA	NA	NA	NA	NA
CD79B	ST	Wald_ratio	1	-0.0226488	0.102226	NA	NA	0.824659	NA	NA	NA	NA	NA	NA	NA	NA	NA
CRYZL1	ST	Wald_ratio	1	0.130994	0.125322	NA	NA	0.295903	NA	NA	NA	NA	NA	NA	NA	NA	NA
CXCL9	ST	Wald_ratio	1	0.210735	0.129117	NA	NA	0.102653	NA	NA	NA	NA	NA	NA	NA	NA	NA
IGFBP3	ST	Wald_ratio	1	0.140005	0.145096	NA	NA	0.334589	NA	NA	NA	NA	NA	NA	NA	NA	NA
TIMD4	ST	Wald_ratio	1	-0.0756542	0.181796	NA	NA	0.677301	NA	NA	NA	NA	NA	NA	NA	NA	NA
DNER	ST	Wald_ratio	1	0.114753	0.14925	NA	NA	0.441972	NA	NA	NA	NA	NA	NA	NA	NA	NA
CD28	ST	Wald_ratio	1	0.0379793	0.0859331	NA	NA	0.658515	NA	NA	NA	NA	NA	NA	NA	NA	NA
ADAMTS15	ST	Wald_ratio	1	-0.00388902	0.222971	NA	NA	0.986084	NA	NA	NA	NA	NA	NA	NA	NA	NA
VIT	ST	Wald_ratio	1	-0.00694086	0.0409511	NA	NA	0.86541	NA	NA	NA	NA	NA	NA	NA	NA	NA
SOD2	ST	Wald_ratio	1	0.0313039	0.249272	NA	NA	0.900063	NA	NA	NA	NA	NA	NA	NA	NA	NA
CD55	ST	Wald_ratio	1	-0.0455856	0.0388094	NA	NA	0.240154	NA	NA	NA	NA	NA	NA	NA	NA	NA
CLEC7A	ST	Wald_ratio	1	-0.00480191	0.0196558	NA	NA	0.806999	NA	NA	NA	NA	NA	NA	NA	NA	NA
AREG	ST	Wald_ratio	1	0.134242	0.10322	NA	NA	0.193414	NA	NA	NA	NA	NA	NA	NA	NA	NA
FABP2	ST	Wald_ratio	1	0.00892987	0.0813088	NA	NA	0.912547	NA	NA	NA	NA	NA	NA	NA	NA	NA
IGFBP7	ST	Wald_ratio	1	-0.0624159	0.0497713	NA	NA	0.209822	NA	NA	NA	NA	NA	NA	NA	NA	NA
MMP12	ST	Wald_ratio	1	-0.1105	0.0332302	NA	NA	0.000883231	NA	NA	NA	NA	NA	NA	NA	NA	NA
CTSO	ST	Wald_ratio	1	0.139145	0.230962	NA	NA	0.546869	NA	NA	NA	NA	NA	NA	NA	NA	NA
MMP9	ST	Wald_ratio	1	-0.104053	0.115079	NA	NA	0.365894	NA	NA	NA	NA	NA	NA	NA	NA	NA
SPINT1	ST	Wald_ratio	1	-0.00665852	0.0571153	NA	NA	0.907193	NA	NA	NA	NA	NA	NA	NA	NA	NA
IL17C	ST	Wald_ratio	1	-0.1965	0.147375	NA	NA	0.182422	NA	NA	NA	NA	NA	NA	NA	NA	NA
CANT1	ST	Wald_ratio	1	-0.0171766	0.119308	NA	NA	0.885525	NA	NA	NA	NA	NA	NA	NA	NA	NA
ITGA5	ST	Wald_ratio	1	-0.236153	0.320648	NA	NA	0.461435	NA	NA	NA	NA	NA	NA	NA	NA	NA
ADH4	ST	Wald_ratio	1	0.109194	0.126111	NA	NA	0.38657	NA	NA	NA	NA	NA	NA	NA	NA	NA
PILRB	ST	Wald_ratio	1	0.0204091	0.0192752	NA	NA	0.28968	NA	NA	NA	NA	NA	NA	NA	NA	NA
PILRA	ST	Wald_ratio	1	0.0233902	0.0220907	NA	NA	0.28968	NA	NA	NA	NA	NA	NA	NA	NA	NA
RSPO3	ST	Wald_ratio	1	0.0540809	0.106889	NA	NA	0.61289	NA	NA	NA	NA	NA	NA	NA	NA	NA
NUMB	ST	Wald_ratio	1	0.0259396	0.301187	NA	NA	0.931368	NA	NA	NA	NA	NA	NA	NA	NA	NA
APOF	ST	Wald_ratio	1	-0.0697039	0.0896192	NA	NA	0.4367	NA	NA	NA	NA	NA	NA	NA	NA	NA
CXCL13	ST	Wald_ratio	1	-0.0697094	0.299017	NA	NA	0.815661	NA	NA	NA	NA	NA	NA	NA	NA	NA
PGLYRP1	ST	Wald_ratio	1	0.0593114	0.0589744	NA	NA	0.314553	NA	NA	NA	NA	NA	NA	NA	NA	NA
AMIGO2	ST	Wald_ratio	1	-0.0838782	0.106754	NA	NA	0.432035	NA	NA	NA	NA	NA	NA	NA	NA	NA
PADI2	ST	Wald_ratio	1	-0.171194	0.147439	NA	NA	0.245597	NA	NA	NA	NA	NA	NA	NA	NA	NA
IL10RB	ST	Wald_ratio	1	0.136597	0.150088	NA	NA	0.362763	NA	NA	NA	NA	NA	NA	NA	NA	NA
IL1R1	ST	Wald_ratio	1	0.215793	0.260531	NA	NA	0.40751	NA	NA	NA	NA	NA	NA	NA	NA	NA
IL19	ST	Wald_ratio	1	-0.0157109	0.0533048	NA	NA	0.768195	NA	NA	NA	NA	NA	NA	NA	NA	NA
CD300C	ST	Wald_ratio	1	-0.0144952	0.0922424	NA	NA	0.875132	NA	NA	NA	NA	NA	NA	NA	NA	NA
WARS	ST	Wald_ratio	1	0.111005	0.074909	NA	NA	0.138376	NA	NA	NA	NA	NA	NA	NA	NA	NA
IGF2R	ST	Wald_ratio	1	0.00413617	0.0424407	NA	NA	0.922363	NA	NA	NA	NA	NA	NA	NA	NA	NA
CD276	ST	Wald_ratio	1	-0.0155584	0.0208692	NA	NA	0.455958	NA	NA	NA	NA	NA	NA	NA	NA	NA
PLAUR	ST	Wald_ratio	1	-0.0661982	0.12108	NA	NA	0.584565	NA	NA	NA	NA	NA	NA	NA	NA	NA
TINAGL1	ST	Wald_ratio	1	0.340749	0.226372	NA	NA	0.132256	NA	NA	NA	NA	NA	NA	NA	NA	NA
VSTM1	ST	Wald_ratio	1	0.00754887	0.0214752	NA	NA	0.725202	NA	NA	NA	NA	NA	NA	NA	NA	NA
CD27	ST	Wald_ratio	1	0.0180502	0.0633461	NA	NA	0.775685	NA	NA	NA	NA	NA	NA	NA	NA	NA
SIGLEC8	ST	Wald_ratio	1	-0.00437757	0.369905	NA	NA	0.990558	NA	NA	NA	NA	NA	NA	NA	NA	NA
ICAM5	ST	Wald_ratio	1	-0.000118491	0.0246462	NA	NA	0.996164	NA	NA	NA	NA	NA	NA	NA	NA	NA
FAM3B	ST	Wald_ratio	1	0.0875763	0.0598645	NA	NA	0.143493	NA	NA	NA	NA	NA	NA	NA	NA	NA
PTN	ST	Wald_ratio	1	0.150471	0.241878	NA	NA	0.533881	NA	NA	NA	NA	NA	NA	NA	NA	NA
PIGR	ST	Wald_ratio	1	0.151153	0.10746	NA	NA	0.159548	NA	NA	NA	NA	NA	NA	NA	NA	NA
ADAM8	ST	Wald_ratio	1	-0.0304479	0.0356635	NA	NA	0.393241	NA	NA	NA	NA	NA	NA	NA	NA	NA
IFNL1	ST	Wald_ratio	1	0.0129959	0.305995	NA	NA	0.966123	NA	NA	NA	NA	NA	NA	NA	NA	NA
TXNDC15	ST	Wald_ratio	1	-0.00965531	0.0198233	NA	NA	0.626209	NA	NA	NA	NA	NA	NA	NA	NA	NA
RARRES2	ST	Wald_ratio	1	0.0462995	0.0865801	NA	NA	0.592816	NA	NA	NA	NA	NA	NA	NA	NA	NA
INHBC	ST	Wald_ratio	1	-0.0197156	0.0295735	NA	NA	0.504985	NA	NA	NA	NA	NA	NA	NA	NA	NA
PIK3AP1	ST	Wald_ratio	1	-0.0889852	0.163462	NA	NA	0.586181	NA	NA	NA	NA	NA	NA	NA	NA	NA
VEGFB	ST	Wald_ratio	1	0.20587	0.169387	NA	NA	0.224219	NA	NA	NA	NA	NA	NA	NA	NA	NA
SLAMF1	ST	Wald_ratio	1	-0.0762835	0.218846	NA	NA	0.727411	NA	NA	NA	NA	NA	NA	NA	NA	NA
MAPK9	ST	Wald_ratio	1	0.123049	0.137031	NA	NA	0.369207	NA	NA	NA	NA	NA	NA	NA	NA	NA
PARK7	ST	Wald_ratio	1	-0.512538	0.102603	NA	NA	5.87361e-07	NA	NA	NA	NA	NA	NA	NA	NA	NA
SDC1	ST	Wald_ratio	1	-0.117137	0.130918	NA	NA	0.370928	NA	NA	NA	NA	NA	NA	NA	NA	NA
LAG3	ST	Wald_ratio	1	0.000570841	0.097043	NA	NA	0.995307	NA	NA	NA	NA	NA	NA	NA	NA	NA
TNFSF13	ST	Wald_ratio	1	0.0652939	0.0591341	NA	NA	0.269521	NA	NA	NA	NA	NA	NA	NA	NA	NA
ALPP	ST	Wald_ratio	1	-0.112512	0.11404	NA	NA	0.323841	NA	NA	NA	NA	NA	NA	NA	NA	NA
TFRC	ST	Wald_ratio	1	-0.046714	0.0308884	NA	NA	0.130446	NA	NA	NA	NA	NA	NA	NA	NA	NA
CLEC4D	ST	Wald_ratio	1	-0.000376681	0.0320179	NA	NA	0.990613	NA	NA	NA	NA	NA	NA	NA	NA	NA
IL12B	ST	Wald_ratio	1	0.0114379	0.0318117	NA	NA	0.719183	NA	NA	NA	NA	NA	NA	NA	NA	NA
CCL22	ST	Wald_ratio	1	-0.028325	0.139083	NA	NA	0.838623	NA	NA	NA	NA	NA	NA	NA	NA	NA
OSCAR	ST	Wald_ratio	1	0.0332035	0.0332035	NA	NA	0.317311	NA	NA	NA	NA	NA	NA	NA	NA	NA
ST6GAL1	ST	Wald_ratio	1	0.127408	0.105153	NA	NA	0.22565	NA	NA	NA	NA	NA	NA	NA	NA	NA
SMPD1	ST	Wald_ratio	1	0.327428	0.111316	NA	NA	0.00326689	NA	NA	NA	NA	NA	NA	NA	NA	NA
PXN	ST	Wald_ratio	1	-0.0105714	0.0248428	NA	NA	0.670449	NA	NA	NA	NA	NA	NA	NA	NA	NA
CRYBB1	ST	Wald_ratio	1	-0.0612257	0.105869	NA	NA	0.563053	NA	NA	NA	NA	NA	NA	NA	NA	NA
OSM	ST	Wald_ratio	1	-0.0297428	0.330357	NA	NA	0.928262	NA	NA	NA	NA	NA	NA	NA	NA	NA
MMP10	ST	Wald_ratio	1	-0.0737175	0.061852	NA	NA	0.233325	NA	NA	NA	NA	NA	NA	NA	NA	NA
GRHPR	ST	Wald_ratio	1	0.0739722	0.070255	NA	NA	0.292382	NA	NA	NA	NA	NA	NA	NA	NA	NA
CD5	ST	Wald_ratio	1	-0.0396586	0.137336	NA	NA	0.772757	NA	NA	NA	NA	NA	NA	NA	NA	NA
APOC1	ST	Wald_ratio	1	0.176299	0.0968486	NA	NA	0.0687043	NA	NA	NA	NA	NA	NA	NA	NA	NA
ZBTB16	ST	Wald_ratio	1	0.122542	0.117364	NA	NA	0.296431	NA	NA	NA	NA	NA	NA	NA	NA	NA
HGF	ST	Wald_ratio	1	0.0663477	0.16506	NA	NA	0.687713	NA	NA	NA	NA	NA	NA	NA	NA	NA
TNFRSF1B	ST	Wald_ratio	1	0.00766004	0.122561	NA	NA	0.950165	NA	NA	NA	NA	NA	NA	NA	NA	NA
GRN	ST	Wald_ratio	1	0.0539323	0.0886886	NA	NA	0.543116	NA	NA	NA	NA	NA	NA	NA	NA	NA
SERPINH1	ST	Wald_ratio	1	-0.179154	0.124534	NA	NA	0.150265	NA	NA	NA	NA	NA	NA	NA	NA	NA
HEG1	ST	Wald_ratio	1	-0.0220283	0.155116	NA	NA	0.887071	NA	NA	NA	NA	NA	NA	NA	NA	NA
LY96	ST	Wald_ratio	1	0.315732	0.257922	NA	NA	0.2209	NA	NA	NA	NA	NA	NA	NA	NA	NA
FGF23	ST	Wald_ratio	1	-0.119107	0.163426	NA	NA	0.466116	NA	NA	NA	NA	NA	NA	NA	NA	NA
CCL7	ST	Wald_ratio	1	0.0369879	0.160281	NA	NA	0.817494	NA	NA	NA	NA	NA	NA	NA	NA	NA
PGF	ST	Wald_ratio	1	0.0888767	0.108482	NA	NA	0.412628	NA	NA	NA	NA	NA	NA	NA	NA	NA
CAPG	ST	Wald_ratio	1	0.108968	0.266366	NA	NA	0.682473	NA	NA	NA	NA	NA	NA	NA	NA	NA
CCDC80	ST	Wald_ratio	1	-0.0300522	0.247573	NA	NA	0.903384	NA	NA	NA	NA	NA	NA	NA	NA	NA
TIGIT	ST	Wald_ratio	1	0.210168	0.198609	NA	NA	0.289964	NA	NA	NA	NA	NA	NA	NA	NA	NA
CRTAC1	ST	Wald_ratio	1	0.0220495	0.0571909	NA	NA	0.699836	NA	NA	NA	NA	NA	NA	NA	NA	NA
B4GALT1	ST	Wald_ratio	1	-0.0898706	0.0808232	NA	NA	0.266164	NA	NA	NA	NA	NA	NA	NA	NA	NA
ANXA2	ST	Wald_ratio	1	0.020381	0.0377264	NA	NA	0.589039	NA	NA	NA	NA	NA	NA	NA	NA	NA
PAXX	ST	Wald_ratio	1	0.0453443	0.113663	NA	NA	0.68994	NA	NA	NA	NA	NA	NA	NA	NA	NA
PLA2G15	ST	Wald_ratio	1	0.0651906	0.0814883	NA	NA	0.423711	NA	NA	NA	NA	NA	NA	NA	NA	NA
LAMA4	ST	Wald_ratio	1	0.070109	0.0976732	NA	NA	0.472886	NA	NA	NA	NA	NA	NA	NA	NA	NA
AGR2	ST	Wald_ratio	1	0.0158465	0.154737	NA	NA	0.918432	NA	NA	NA	NA	NA	NA	NA	NA	NA
SETMAR	ST	Wald_ratio	1	0.500042	0.209491	NA	NA	0.0169895	NA	NA	NA	NA	NA	NA	NA	NA	NA
CLEC1A	ST	Wald_ratio	1	-0.0410543	0.0562128	NA	NA	0.465184	NA	NA	NA	NA	NA	NA	NA	NA	NA
ANG	ST	Wald_ratio	1	0.0475307	0.0353856	NA	NA	0.179201	NA	NA	NA	NA	NA	NA	NA	NA	NA
PRSS22	ST	Wald_ratio	1	-0.105505	0.0700798	NA	NA	0.132197	NA	NA	NA	NA	NA	NA	NA	NA	NA
BAP18	ST	Wald_ratio	1	0.0445105	0.259941	NA	NA	0.864041	NA	NA	NA	NA	NA	NA	NA	NA	NA
TIMP2	ST	Wald_ratio	1	-0.0385919	0.174736	NA	NA	0.825202	NA	NA	NA	NA	NA	NA	NA	NA	NA
ASPSCR1	ST	Wald_ratio	1	-0.0375085	0.088145	NA	NA	0.670449	NA	NA	NA	NA	NA	NA	NA	NA	NA
IL2RA	ST	Wald_ratio	1	0.287958	0.50795	NA	NA	0.570781	NA	NA	NA	NA	NA	NA	NA	NA	NA
CTSL	ST	Wald_ratio	1	-0.00675365	0.111435	NA	NA	0.951673	NA	NA	NA	NA	NA	NA	NA	NA	NA
CD72	ST	Wald_ratio	1	0.0324564	0.12081	NA	NA	0.788194	NA	NA	NA	NA	NA	NA	NA	NA	NA
EGFR	ST	Wald_ratio	1	-0.215184	0.314327	NA	NA	0.493604	NA	NA	NA	NA	NA	NA	NA	NA	NA
INPP5D	ST	Wald_ratio	1	-0.00142196	0.096219	NA	NA	0.988209	NA	NA	NA	NA	NA	NA	NA	NA	NA
CCL17	ST	Wald_ratio	1	-0.0188965	0.0787356	NA	NA	0.81033	NA	NA	NA	NA	NA	NA	NA	NA	NA
THBS2	ST	Wald_ratio	1	-0.0151317	0.310201	NA	NA	0.961094	NA	NA	NA	NA	NA	NA	NA	NA	NA
IFNGR1	ST	Wald_ratio	1	-0.0982964	0.091381	NA	NA	0.282072	NA	NA	NA	NA	NA	NA	NA	NA	NA
BTN3A2	ST	Wald_ratio	1	-0.0051236	0.02635	NA	NA	0.845828	NA	NA	NA	NA	NA	NA	NA	NA	NA
PLA2G7	ST	Wald_ratio	1	-0.0825832	0.191593	NA	NA	0.666443	NA	NA	NA	NA	NA	NA	NA	NA	NA
WFDC2	ST	Wald_ratio	1	-0.240868	0.227166	NA	NA	0.289	NA	NA	NA	NA	NA	NA	NA	NA	NA
CXCL16	ST	Wald_ratio	1	-0.114276	0.176426	NA	NA	0.517161	NA	NA	NA	NA	NA	NA	NA	NA	NA
CCL14	ST	Wald_ratio	1	-0.0258525	0.0367067	NA	NA	0.481245	NA	NA	NA	NA	NA	NA	NA	NA	NA
FGFBP1	ST	Wald_ratio	1	-0.0718326	0.182471	NA	NA	0.693828	NA	NA	NA	NA	NA	NA	NA	NA	NA
LGALS4	ST	IVW	2	-0.13083	0.183368	-0.490226	0.228565	0.475547	NA	NA	NA	NA	NA	0.422852	0.515517	FALSE	NA
TNFRSF10A	ST	IVW	2	-0.0290395	0.0364485	-0.100477	0.0423983	0.42561	NA	NA	NA	NA	NA	0.0278781	0.867396	FALSE	NA
CSF1	ST	IVW	2	-0.00479727	0.0847114	-0.170829	0.161234	0.954839	NA	NA	NA	NA	NA	0.117563	0.731693	FALSE	NA
IGSF3	ST	IVW	2	0.0198921	0.187322	-0.347253	0.387037	0.91543	NA	NA	NA	NA	NA	0.00464094	0.945687	FALSE	NA
IGFBPL1	ST	IVW	2	0.022349	0.0327497	-0.0418392	0.0865371	0.494974	NA	NA	NA	NA	NA	2.48158	0.115186	FALSE	NA
COL5A1	ST	IVW	2	0.115908	0.0792269	-0.0393742	0.271189	0.143472	NA	NA	NA	NA	NA	0.0432506	0.835254	FALSE	NA
CD48	ST	IVW	2	-0.0214319	0.0268562	-0.0740691	0.0312052	0.424856	NA	NA	NA	NA	NA	1.16663	0.280096	FALSE	NA
ITGBL1	ST	IVW	2	-0.0449898	0.0435002	-0.130249	0.0402691	0.301023	NA	NA	NA	NA	NA	3.64488	0.0562418	FALSE	NA
CGREF1	ST	IVW	2	0.00119028	0.0295453	-0.0567174	0.0590979	0.967865	NA	NA	NA	NA	NA	0.0199329	0.887725	FALSE	NA
FAM20A	ST	IVW	2	-0.0753046	0.0678017	-0.208193	0.0575842	0.266715	NA	NA	NA	NA	NA	2.05599	0.151609	FALSE	NA
UMOD	ST	IVW	2	0.0240812	0.0213297	-0.0177241	0.0658866	0.258897	NA	NA	NA	NA	NA	0.543707	0.4609	FALSE	NA
REG3A	ST	IVW	2	-0.0411317	0.161099	-0.35688	0.274617	0.798477	NA	NA	NA	NA	NA	1.62893	0.201851	FALSE	NA
IL18	ST	IVW	2	-0.0378281	0.0541672	-0.143994	0.0683376	0.484953	NA	NA	NA	NA	NA	0.125576	0.723064	FALSE	NA
CD300E	ST	IVW	2	-0.0298628	0.0397429	-0.107757	0.0480318	0.452411	NA	NA	NA	NA	NA	0.0458318	0.830482	FALSE	NA
HAVCR1	ST	IVW	2	0.0349426	0.0341192	-0.0319298	0.101815	0.305772	NA	NA	NA	NA	NA	0.290434	0.589943	FALSE	NA
APEX1	ST	IVW	2	0.0861878	0.277121	-0.456959	0.629334	0.755792	NA	NA	NA	NA	NA	0.00377753	0.950992	FALSE	NA
MILR1	ST	IVW	2	0.328062	0.254598	-0.170941	0.827065	0.197555	NA	NA	NA	NA	NA	0.125485	0.72316	FALSE	NA
TIMP4	ST	IVW	2	0.0164278	0.0485269	-0.0786832	0.111539	0.734964	NA	NA	NA	NA	NA	0.288646	0.59109	FALSE	NA
OSMR	ST	IVW	2	0.0208863	0.0282163	-0.0344166	0.0761892	0.459166	NA	NA	NA	NA	NA	3.1602	0.075454	FALSE	NA
SMOC1	ST	IVW	2	-0.0666367	0.0524529	-0.169442	0.036169	0.203938	NA	NA	NA	NA	NA	0.202454	0.652747	FALSE	NA
ANGPT2	ST	IVW	2	-0.074171	0.0822277	-0.235334	0.0869923	0.367046	NA	NA	NA	NA	NA	0.822562	0.364432	FALSE	NA
CAT	ST	IVW	2	-0.167636	0.0879994	-0.340111	0.00483994	0.0567847	NA	NA	NA	NA	NA	2.96022	0.0853366	FALSE	NA
SELP	ST	IVW	2	0.0354274	0.0636691	-0.0893618	0.160217	0.577918	NA	NA	NA	NA	NA	0.0134515	0.907668	FALSE	NA
B3GNT7	ST	IVW	2	-0.00175508	0.0241526	-0.0490933	0.0455831	0.942072	NA	NA	NA	NA	NA	1.47175	0.225069	FALSE	NA
PTPRB	ST	IVW	2	0.000277764	0.0388563	-0.0758793	0.0764348	0.994296	NA	NA	NA	NA	NA	0.007275	0.932028	FALSE	NA
IL15RA	ST	IVW	2	0.0303725	0.0659946	-0.0989745	0.15972	0.645353	NA	NA	NA	NA	NA	0.00404556	0.949285	FALSE	NA
TGOLN2	ST	IVW	2	0.00810701	0.0220608	-0.0351313	0.0513454	0.713257	NA	NA	NA	NA	NA	0.0112256	0.915621	FALSE	NA
QPCT	ST	IVW	2	0.0546458	0.0469125	-0.037301	0.146593	0.244081	NA	NA	NA	NA	NA	0.416435	0.518721	FALSE	NA
SFRP1	ST	IVW	2	0.0378638	0.11249	-0.182613	0.258341	0.736421	NA	NA	NA	NA	NA	0.0310531	0.860122	FALSE	NA
DSC2	ST	IVW	2	-0.0324228	0.0682506	-0.166192	0.101346	0.634747	NA	NA	NA	NA	NA	1.13097	0.287568	FALSE	NA
VWC2	ST	IVW	2	0.0868591	0.122024	-0.152303	0.326021	0.476575	NA	NA	NA	NA	NA	0.177555	0.673483	FALSE	NA
SELE	ST	IVW	2	0.12653	0.16748	-0.201725	0.454786	0.449953	NA	NA	NA	NA	NA	0.729687	0.392985	FALSE	NA
VNN2	ST	IVW	2	-0.0312681	0.0246265	-0.0795351	0.0169989	0.204194	NA	NA	NA	NA	NA	0.420808	0.516534	FALSE	NA
TREM2	ST	IVW	2	0.147153	0.181544	-0.208666	0.502972	0.417614	NA	NA	NA	NA	NA	0.0054655	0.941067	FALSE	NA
RNASE6	ST	IVW	3	0.0145795	0.0400962	-0.0640076	0.0931666	0.716147	NA	NA	NA	NA	NA	0.137927	0.933361	FALSE	FALSE
SPON1	ST	IVW	3	-0.072317	0.0507738	-0.171832	0.0271979	0.154361	NA	NA	NA	NA	NA	0.0865182	0.957663	FALSE	FALSE
TNC	ST	IVW	3	-0.0730771	0.063662	-0.197852	0.0516982	0.251013	NA	NA	NA	NA	NA	0.960828	0.618527	FALSE	FALSE
CRELD1	ST	IVW	3	0.0198132	0.0223679	-0.0240271	0.0636535	0.375732	NA	NA	NA	NA	NA	1.95218	0.376782	FALSE	FALSE
CDCP1	ST	IVW	3	0.0313668	0.0690818	-0.104031	0.166765	0.64979	NA	NA	NA	NA	NA	0.229604	0.891543	FALSE	FALSE
CNTN5	ST	IVW	3	0.0533808	0.0368424	-0.0188291	0.125591	0.147367	NA	NA	NA	NA	NA	4.9691	0.0833632	FALSE	FALSE
CCL21	LUNG	Wald_ratio	1	0.20845	0.128278	NA	NA	0.104167	NA	NA	NA	NA	NA	NA	NA	NA	NA
LAMP3	LUNG	Wald_ratio	1	-0.130628	0.0532158	NA	NA	0.014101	NA	NA	NA	NA	NA	NA	NA	NA	NA
IL22	LUNG	Wald_ratio	1	-0.110009	0.327071	NA	NA	0.73661	NA	NA	NA	NA	NA	NA	NA	NA	NA
CEACAM6	LUNG	Wald_ratio	1	-0.161626	0.107399	NA	NA	0.132347	NA	NA	NA	NA	NA	NA	NA	NA	NA
CD83	LUNG	Wald_ratio	1	0.0786209	0.0708897	NA	NA	0.267404	NA	NA	NA	NA	NA	NA	NA	NA	NA
SKAP1	LUNG	Wald_ratio	1	0.00576992	0.221332	NA	NA	0.979202	NA	NA	NA	NA	NA	NA	NA	NA	NA
RNF149	LUNG	Wald_ratio	1	0.00682713	0.0421879	NA	NA	0.871442	NA	NA	NA	NA	NA	NA	NA	NA	NA
DPP4	LUNG	Wald_ratio	1	0.0257185	0.054293	NA	NA	0.635715	NA	NA	NA	NA	NA	NA	NA	NA	NA
CCL20	LUNG	Wald_ratio	1	-0.0371573	0.129384	NA	NA	0.773969	NA	NA	NA	NA	NA	NA	NA	NA	NA
CCL11	LUNG	Wald_ratio	1	0.0235587	0.122617	NA	NA	0.847638	NA	NA	NA	NA	NA	NA	NA	NA	NA
LEG1	LUNG	Wald_ratio	1	-0.00967645	0.0316205	NA	NA	0.759591	NA	NA	NA	NA	NA	NA	NA	NA	NA
AREG	LUNG	Wald_ratio	1	-0.107699	0.074696	NA	NA	0.149352	NA	NA	NA	NA	NA	NA	NA	NA	NA
MRC1	LUNG	Wald_ratio	1	-0.160503	0.222394	NA	NA	0.470475	NA	NA	NA	NA	NA	NA	NA	NA	NA
MMP9	LUNG	Wald_ratio	1	-0.117677	0.0839524	NA	NA	0.161003	NA	NA	NA	NA	NA	NA	NA	NA	NA
PGLYRP1	LUNG	Wald_ratio	1	-0.0543417	0.0440758	NA	NA	0.217607	NA	NA	NA	NA	NA	NA	NA	NA	NA
IL19	LUNG	Wald_ratio	1	0.0478441	0.0393193	NA	NA	0.223676	NA	NA	NA	NA	NA	NA	NA	NA	NA
BCAN	LUNG	Wald_ratio	1	-0.0187948	0.0672024	NA	NA	0.779727	NA	NA	NA	NA	NA	NA	NA	NA	NA
LIPF	LUNG	Wald_ratio	1	-0.0103515	0.0433447	NA	NA	0.811247	NA	NA	NA	NA	NA	NA	NA	NA	NA
TNFRSF9	LUNG	Wald_ratio	1	0.0356365	0.0781242	NA	NA	0.648281	NA	NA	NA	NA	NA	NA	NA	NA	NA
CD27	LUNG	Wald_ratio	1	0.011166	0.0516679	NA	NA	0.828901	NA	NA	NA	NA	NA	NA	NA	NA	NA
IGLC2	LUNG	Wald_ratio	1	0.0144682	0.0756877	NA	NA	0.848403	NA	NA	NA	NA	NA	NA	NA	NA	NA
PI3	LUNG	Wald_ratio	1	0.0587123	0.042865	NA	NA	0.17078	NA	NA	NA	NA	NA	NA	NA	NA	NA
RARRES2	LUNG	Wald_ratio	1	-0.0316005	0.0623979	NA	NA	0.612551	NA	NA	NA	NA	NA	NA	NA	NA	NA
SCGB1A1	LUNG	Wald_ratio	1	0.0689299	0.0369498	NA	NA	0.0621111	NA	NA	NA	NA	NA	NA	NA	NA	NA
TNFRSF1A	LUNG	Wald_ratio	1	0.0404517	0.214417	NA	NA	0.85036	NA	NA	NA	NA	NA	NA	NA	NA	NA
CCL7	LUNG	Wald_ratio	1	-0.100895	0.113325	NA	NA	0.373296	NA	NA	NA	NA	NA	NA	NA	NA	NA
OSM	LUNG	Wald_ratio	1	-0.0762291	0.201608	NA	NA	0.705352	NA	NA	NA	NA	NA	NA	NA	NA	NA
WFDC2	LUNG	Wald_ratio	1	0.27763	0.148942	NA	NA	0.0623189	NA	NA	NA	NA	NA	NA	NA	NA	NA
HGF	LUNG	Wald_ratio	1	-0.0637736	0.13351	NA	NA	0.632885	NA	NA	NA	NA	NA	NA	NA	NA	NA
TNFRSF1B	LUNG	Wald_ratio	1	0.0958337	0.090414	NA	NA	0.28917	NA	NA	NA	NA	NA	NA	NA	NA	NA
DPP6	LUNG	Wald_ratio	1	-0.0733678	0.20191	NA	NA	0.716329	NA	NA	NA	NA	NA	NA	NA	NA	NA
FGF23	LUNG	Wald_ratio	1	0.0816646	0.116162	NA	NA	0.48204	NA	NA	NA	NA	NA	NA	NA	NA	NA
CD300LG	LUNG	Wald_ratio	1	0.0190602	0.0389649	NA	NA	0.624727	NA	NA	NA	NA	NA	NA	NA	NA	NA
GAL	LUNG	Wald_ratio	1	-0.0266358	0.143376	NA	NA	0.85262	NA	NA	NA	NA	NA	NA	NA	NA	NA
OMG	LUNG	Wald_ratio	1	-0.188855	0.143958	NA	NA	0.189562	NA	NA	NA	NA	NA	NA	NA	NA	NA
KRT19	LUNG	Wald_ratio	1	0.0240717	0.0831266	NA	NA	0.772138	NA	NA	NA	NA	NA	NA	NA	NA	NA
CD248	LUNG	Wald_ratio	1	-0.0348195	0.204446	NA	NA	0.864766	NA	NA	NA	NA	NA	NA	NA	NA	NA
PGA4	LUNG	Wald_ratio	1	-0.22285	0.262605	NA	NA	0.396096	NA	NA	NA	NA	NA	NA	NA	NA	NA
MDK	LUNG	Wald_ratio	1	0.0920023	0.158879	NA	NA	0.562541	NA	NA	NA	NA	NA	NA	NA	NA	NA
FASLG	LUNG	Wald_ratio	1	0.21014	0.164431	NA	NA	0.201254	NA	NA	NA	NA	NA	NA	NA	NA	NA
CFI	LUNG	IVW	2	0.00128449	0.0545144	-0.105562	0.108131	0.981202	NA	NA	NA	NA	NA	0.364668	0.545925	FALSE	NA
CLEC5A	LUNG	IVW	2	-0.0337042	0.0409074	-0.113881	0.0464728	0.409988	NA	NA	NA	NA	NA	0.544158	0.460715	FALSE	NA
PTPRH	LUNG	IVW	2	0.00426255	0.0191195	-0.033211	0.0417361	0.82358	NA	NA	NA	NA	NA	0.183045	0.66877	FALSE	NA
SMPD1	LUNG	IVW	2	-0.0199141	0.0324824	-0.0835785	0.0437502	0.539827	NA	NA	NA	NA	NA	5.88605	0.0152613	TRUE	NA
SPON1	LUNG	IVW	2	-0.0386224	0.0379946	-0.11309	0.0358456	0.30938	NA	NA	NA	NA	NA	6.71062	0.00958404	TRUE	NA
C1R	LUNG	IVW	2	-0.0152407	0.0368568	-0.0874787	0.0569974	0.679233	NA	NA	NA	NA	NA	1.66018	0.197579	FALSE	NA
GALNT2	LUNG	IVW	2	0.00288209	0.0362227	-0.068113	0.0738772	0.936583	NA	NA	NA	NA	NA	0.216954	0.641371	FALSE	NA
COL24A1	LUNG	IVW	2	0.0808793	0.0695866	-0.0555079	0.217267	0.245121	NA	NA	NA	NA	NA	0.147588	0.700851	FALSE	NA
CSPG4	LUNG	IVW	2	0.0447851	0.0996381	-0.150502	0.240072	0.653088	NA	NA	NA	NA	NA	3.48814	0.0618102	FALSE	NA
VSIG2	LUNG	IVW	2	0.0284788	0.060517	-0.0901324	0.14709	0.637932	NA	NA	NA	NA	NA	0.148178	0.700283	FALSE	NA
CXCL17	LUNG	IVW	2	0.15272	0.161954	-0.164705	0.470145	0.34569	NA	NA	NA	NA	NA	0.0113859	0.915023	FALSE	NA
ICAM1	LUNG	IVW	2	-0.0413839	0.0304497	-0.101064	0.0182964	0.174118	NA	NA	NA	NA	NA	0.219581	0.63936	FALSE	NA
ACAN	LUNG	IVW	2	-0.0369842	0.105009	-0.242798	0.16883	0.724689	NA	NA	NA	NA	NA	0.894467	0.34427	FALSE	NA
HRC	LUNG	IVW	2	-0.336844	0.171226	-0.67244	-0.00124694	0.0491548	NA	NA	NA	NA	NA	0.478734	0.488997	FALSE	NA
DPP10	LUNG	IVW	2	0.0042732	0.044538	-0.0830196	0.091566	0.923564	NA	NA	NA	NA	NA	0.284671	0.593656	FALSE	NA
QSOX1	LUNG	IVW	2	0.00184726	0.0201214	-0.03759	0.0412845	0.926853	NA	NA	NA	NA	NA	3.4511	0.0632099	FALSE	NA
C1S	LUNG	IVW	2	-0.0153528	0.0257003	-0.0657244	0.0350188	0.550254	NA	NA	NA	NA	NA	0.517047	0.472104	FALSE	NA
PRSS22	LUNG	IVW	2	-0.0723905	0.0491352	-0.168694	0.0239127	0.140672	NA	NA	NA	NA	NA	0.604699	0.436791	FALSE	NA
COMP	LUNG	IVW	2	0.022072	0.0779155	-0.13064	0.174784	0.776961	NA	NA	NA	NA	NA	0.00112322	0.973264	FALSE	NA
EDIL3	LUNG	IVW	2	-0.0831675	0.125059	-0.328278	0.161943	0.506033	NA	NA	NA	NA	NA	0.00287151	0.957265	FALSE	NA
EGFR	LUNG	IVW	2	-0.0532178	0.108722	-0.266308	0.159873	0.624497	NA	NA	NA	NA	NA	0.345025	0.556943	FALSE	NA
LILRA5	LUNG	IVW	2	0.071843	0.0884075	-0.101433	0.245119	0.416428	NA	NA	NA	NA	NA	0.0762031	0.78251	FALSE	NA
ASGR2	LUNG	IVW	2	0.0821324	0.0439541	-0.00401612	0.168281	0.0616794	NA	NA	NA	NA	NA	0.169673	0.680403	FALSE	NA
TMPRSS11D	LUNG	IVW	2	0.0190279	0.0911329	-0.159589	0.197645	0.834609	NA	NA	NA	NA	NA	0.0789674	0.778702	FALSE	NA
CCL17	LUNG	IVW	2	0.111731	0.0508175	0.0121301	0.211331	0.0279019	NA	NA	NA	NA	NA	0.223117	0.636675	FALSE	NA
CRIP2	LUNG	IVW	2	-0.102142	0.0905517	-0.27962	0.0753365	0.259323	NA	NA	NA	NA	NA	0.00888971	0.924883	FALSE	NA
ESM1	LUNG	IVW	2	0.0438079	0.0577352	-0.069351	0.156967	0.447989	NA	NA	NA	NA	NA	0.153947	0.694792	FALSE	NA
LRG1	LUNG	IVW	2	0.00837938	0.0251969	-0.0410057	0.0577645	0.73947	NA	NA	NA	NA	NA	1.43568	0.230839	FALSE	NA
IL12B	LUNG	IVW	2	0.0400879	0.0225062	-0.00402344	0.0841993	0.0748808	NA	NA	NA	NA	NA	0.279215	0.597216	FALSE	NA
PLAUR	LUNG	IVW	2	-0.045077	0.0785144	-0.198962	0.108808	0.565884	NA	NA	NA	NA	NA	0.0239435	0.877029	FALSE	NA
TINAGL1	LUNG	IVW	2	0.0841979	0.116902	-0.144926	0.313322	0.471375	NA	NA	NA	NA	NA	3.75846	0.052541	FALSE	NA
ITGAV	LUNG	IVW	2	0.0057359	0.0803289	-0.151706	0.163178	0.943075	NA	NA	NA	NA	NA	0.250998	0.616373	FALSE	NA
PRSS8	LUNG	IVW	2	0.169808	0.105575	-0.0371151	0.376731	0.107745	NA	NA	NA	NA	NA	0.545891	0.460002	FALSE	NA
PIGR	LUNG	IVW	2	0.0209884	0.0751359	-0.126275	0.168252	0.779985	NA	NA	NA	NA	NA	0.37792	0.538719	FALSE	NA
SCGB3A1	LUNG	IVW	2	0.176722	0.0966174	-0.012645	0.366088	0.0673866	NA	NA	NA	NA	NA	0.00657369	0.93538	FALSE	NA
AXL	LUNG	IVW	2	-0.0469315	0.0649669	-0.174264	0.0804014	0.470055	NA	NA	NA	NA	NA	0.216442	0.641765	FALSE	NA
HEG1	LUNG	IVW	2	0.0294693	0.0970849	-0.160814	0.219752	0.761478	NA	NA	NA	NA	NA	0.149053	0.699442	FALSE	NA
FGFBP2	LUNG	IVW	2	0.0201553	0.0218734	-0.0227158	0.0630264	0.356814	NA	NA	NA	NA	NA	4.06724	0.0437227	TRUE	NA
CD5	LUNG	IVW	2	-0.102312	0.0760015	-0.251273	0.0466478	0.178242	NA	NA	NA	NA	NA	0.477446	0.489582	FALSE	NA
IFI30	LUNG	IVW	2	-0.00644614	0.0271233	-0.0596069	0.0467146	0.812145	NA	NA	NA	NA	NA	0.0492759	0.824328	FALSE	NA
CXCL16	LUNG	IVW	2	-0.202852	0.112156	-0.422674	0.0169692	0.0705032	NA	NA	NA	NA	NA	1.67414	0.195705	FALSE	NA
TNFRSF10A	LUNG	IVW	3	-0.00863438	0.0688838	-0.143644	0.126375	0.900249	NA	NA	NA	NA	NA	0.701893	0.704021	FALSE	FALSE
REG1A	LUNG	IVW	3	0.0184933	0.0455274	-0.0707388	0.107725	0.684594	NA	NA	NA	NA	NA	1.50994	0.470026	FALSE	FALSE
CD302	LUNG	IVW	3	-0.0501474	0.0412616	-0.131019	0.0307238	0.224231	NA	NA	NA	NA	NA	0.0679387	0.966601	FALSE	FALSE
GPC1	LUNG	IVW	3	-0.019936	0.0361619	-0.090812	0.0509401	0.58143	NA	NA	NA	NA	NA	0.56117	0.755342	FALSE	FALSE
PCDH9	LUNG	IVW	6	0.0124205	0.0401541	-0.06628	0.0911211	0.757077	NA	NA	NA	NA	NA	3.29725	0.654262	FALSE	FALSE
RNASE6	LUNG	IVW	4	0.0120575	0.0481767	-0.0823671	0.106482	0.802374	NA	NA	NA	NA	NA	9.28378	0.0257464	TRUE	FALSE
VWC2	LUNG	IVW	4	-0.0702672	0.0239801	-0.117267	-0.0232671	0.00338709	NA	NA	NA	NA	NA	0.647743	0.885421	FALSE	FALSE
BLMH	LUNG	IVW	3	-0.0356777	0.0214008	-0.0776226	0.00626718	0.0954912	NA	NA	NA	NA	NA	2.94642	0.229189	FALSE	FALSE
CLEC4D	LUNG	IVW	3	0.00273043	0.0222775	-0.0409327	0.0463936	0.902452	NA	NA	NA	NA	NA	0.325649	0.84974	FALSE	FALSE
CNTN1	LUNG	IVW	3	0.0413096	0.0539834	-0.064496	0.147115	0.444136	NA	NA	NA	NA	NA	1.85862	0.394827	FALSE	FALSE
TNR	LUNG	IVW	4	-0.0125201	0.0310351	-0.0733478	0.0483076	0.686641	NA	NA	NA	NA	NA	1.32318	0.723636	FALSE	FALSE
GFRAL	LUNG	IVW	6	0.00664488	0.0280779	-0.0483868	0.0616766	0.812922	NA	NA	NA	NA	NA	3.91934	0.561086	FALSE	FALSE
ORM1	LUNG	IVW	15	-0.00597519	0.0304521	-0.0656601	0.0537098	0.844441	NA	NA	NA	NA	NA	7.99212	0.889736	FALSE	FALSE
TNFRSF10B	LUNG	IVW	6	0.00138127	0.034902	-0.0670255	0.069788	0.968431	NA	NA	NA	NA	NA	1.61059	0.899966	FALSE	FALSE
PRAP1	LUNG	IVW	5	0.00885585	0.0354549	-0.0606345	0.0783462	0.802759	NA	NA	NA	NA	NA	3.91427	0.417732	FALSE	FALSE
FCN1	LUNG	IVW	3	-0.00369184	0.028132	-0.0588296	0.0514459	0.895591	NA	NA	NA	NA	NA	1.92172	0.382565	FALSE	FALSE
HAVCR1	LUNG	IVW	5	0.027607	0.0237597	-0.0189611	0.0741751	0.245265	NA	NA	NA	NA	NA	1.40781	0.842836	FALSE	FALSE
ADAM8	LUNG	IVW	5	-0.0478537	0.0267424	-0.100268	0.00456052	0.0735458	NA	NA	NA	NA	NA	3.38883	0.494982	FALSE	FALSE
TNFRSF10C	LUNG	IVW	3	-0.00553588	0.0428695	-0.0895585	0.0784868	0.897252	NA	NA	NA	NA	NA	0.190812	0.909004	FALSE	FALSE
MMP8	LUNG	IVW	15	-0.0243058	0.0291909	-0.081519	0.0329073	0.405042	NA	NA	NA	NA	NA	12.033	0.603655	FALSE	FALSE
RNASE1	LUNG	IVW	4	0.0125405	0.0491532	-0.083798	0.108879	0.798622	NA	NA	NA	NA	NA	1.1773	0.758453	FALSE	FALSE
CD207	LUNG	IVW	8	-0.0168719	0.0355806	-0.0866085	0.0528647	0.635364	NA	NA	NA	NA	NA	15.4434	0.0307175	TRUE	FALSE
CLEC10A	LUNG	IVW	5	-0.0227567	0.020045	-0.0620442	0.0165308	0.256258	NA	NA	NA	NA	NA	1.02573	0.90587	FALSE	FALSE
REG3A	LUNG	IVW	6	-0.021639	0.0479676	-0.115654	0.0723757	0.651906	NA	NA	NA	NA	NA	3.10951	0.683107	FALSE	FALSE
LAIR1	LUNG	IVW	4	-0.0119652	0.0248009	-0.0605742	0.0366437	0.629486	NA	NA	NA	NA	NA	2.94105	0.400803	FALSE	FALSE
SFTPD	LUNG	IVW	4	-0.00702078	0.015059	-0.0365359	0.0224943	0.641059	NA	NA	NA	NA	NA	1.00243	0.800664	FALSE	FALSE
MMP1	LUNG	IVW	6	-0.000200359	0.0246123	-0.0484395	0.0480388	0.993505	NA	NA	NA	NA	NA	1.78173	0.878447	FALSE	FALSE
VNN2	LUNG	IVW	14	-0.010418	0.0190298	-0.0477158	0.0268797	0.584063	NA	NA	NA	NA	NA	16.0688	0.245434	FALSE	FALSE
IL2RA	LUNG	IVW	10	-0.0223826	0.0189719	-0.059567	0.0148017	0.23809	NA	NA	NA	NA	NA	5.21023	0.815611	FALSE	FALSE
FUT3_FUT5	LUNG	IVW	6	0.0228509	0.0206539	-0.01763	0.0633318	0.268565	NA	NA	NA	NA	NA	1.81292	0.874377	FALSE	FALSE
CLEC7A	LUNG	IVW	7	0.0186967	0.0137887	-0.00832871	0.0457221	0.175118	NA	NA	NA	NA	NA	5.97762	0.425702	FALSE	FALSE
IGSF21	LUNG	IVW	4	0.0697268	0.067412	-0.0623984	0.201852	0.300978	NA	NA	NA	NA	NA	0.455303	0.928595	FALSE	FALSE
CD300LF	LUNG	IVW	6	0.00293209	0.011609	-0.0198211	0.0256853	0.8006	NA	NA	NA	NA	NA	1.48339	0.914979	FALSE	FALSE
ICAM5	LUNG	IVW	6	-0.0517381	0.017489	-0.086016	-0.0174602	0.00309324	NA	NA	NA	NA	NA	2.90296	0.714943	FALSE	FALSE
ACP5	LUNG	IVW	3	-0.0180363	0.0328378	-0.0823972	0.0463245	0.582831	NA	NA	NA	NA	NA	4.6815	0.0962552	FALSE	FALSE
NPC2	LUNG	IVW	3	0.0180302	0.132033	-0.240749	0.27681	0.89138	NA	NA	NA	NA	NA	0.774963	0.678764	FALSE	FALSE
CD101	LUNG	IVW	23	-0.00741702	0.016276	-0.0393174	0.0244834	0.648604	NA	NA	NA	NA	NA	12.8917	0.936137	FALSE	FALSE
PLXDC1	LUNG	IVW	11	-0.0109734	0.0434212	-0.0960773	0.0741305	0.800484	NA	NA	NA	NA	NA	15.3548	0.119651	FALSE	FALSE
TREM2	LUNG	IVW	3	-0.0334177	0.0442386	-0.120124	0.0532884	0.450011	NA	NA	NA	NA	NA	0.277446	0.870469	FALSE	FALSE
IL7R	LUNG	IVW	4	-0.016692	0.0161902	-0.0484242	0.0150401	0.302542	NA	NA	NA	NA	NA	3.6452	0.302413	FALSE	FALSE
ITIH4	LUNG	IVW	3	0.0609938	0.0474335	-0.0319741	0.153962	0.198485	NA	NA	NA	NA	NA	0.522534	0.770075	FALSE	FALSE
MMP12	LUNG	IVW	8	0.00681417	0.0257415	-0.0436383	0.0572667	0.791229	NA	NA	NA	NA	NA	8.98403	0.253805	FALSE	FALSE
CD200	LUNG	IVW	4	-0.0172945	0.0640333	-0.142798	0.108208	0.787094	NA	NA	NA	NA	NA	0.347209	0.950918	FALSE	FALSE
KLK10	LUNG	IVW	4	-0.0125043	0.0200156	-0.0517342	0.0267255	0.532149	NA	NA	NA	NA	NA	0.382923	0.943747	FALSE	FALSE
KLK14	LUNG	IVW	4	0.0217104	0.0296841	-0.0364695	0.0798902	0.464547	NA	NA	NA	NA	NA	3.63003	0.304285	FALSE	FALSE
KLK13	LUNG	IVW	4	-0.0311581	0.0262065	-0.082522	0.0202058	0.234462	NA	NA	NA	NA	NA	2.24314	0.5235	FALSE	FALSE
ALPP	LUNG	IVW	6	-0.00391203	0.0360894	-0.0746459	0.0668219	0.91368	NA	NA	NA	NA	NA	10.2361	0.0688157	FALSE	TRUE
CAPG	LUNG	IVW	8	-0.0159278	0.0139871	-0.043342	0.0114863	0.254806	NA	NA	NA	NA	NA	4.80435	0.683825	FALSE	FALSE
TNFRSF6B	LUNG	IVW	7	-0.0108411	0.0374093	-0.0841619	0.0624798	0.771972	NA	NA	NA	NA	NA	4.56805	0.600279	FALSE	FALSE
CA4	LUNG	IVW	3	-0.0120705	0.0359232	-0.0824786	0.0583376	0.736864	NA	NA	NA	NA	NA	0.461856	0.793797	FALSE	FALSE
SERPING1	LUNG	IVW	3	-0.160669	0.0540734	-0.266651	-0.0546869	0.00296532	NA	NA	NA	NA	NA	9.72308	0.00773857	TRUE	FALSE
OSCAR	LUNG	IVW	7	-0.00283771	0.0219228	-0.0458055	0.0401301	0.897009	NA	NA	NA	NA	NA	5.18493	0.520323	FALSE	FALSE
GGH	LUNG	IVW	14	0.00389355	0.027535	-0.0500741	0.0578612	0.887551	NA	NA	NA	NA	NA	8.66278	0.797909	FALSE	FALSE
TNFSF13	LUNG	IVW	3	0.0385666	0.0358105	-0.0316206	0.108754	0.281496	NA	NA	NA	NA	NA	1.19678	0.549697	FALSE	FALSE
ACHE	LUNG	IVW	6	0.0575288	0.0347379	-0.0105564	0.125614	0.0977059	NA	NA	NA	NA	NA	2.89753	0.71578	FALSE	FALSE
MMP10	LUNG	IVW	10	0.010986	0.0325704	-0.0528508	0.0748229	0.73589	NA	NA	NA	NA	NA	6.9665	0.640607	FALSE	FALSE
NHLRC3	LUNG	IVW	3	-0.0734886	0.0415133	-0.154853	0.00787602	0.076687	NA	NA	NA	NA	NA	1.83866	0.398786	FALSE	FALSE
SUSD2	LUNG	IVW	8	-0.00187661	0.0208404	-0.042723	0.0389698	0.92825	NA	NA	NA	NA	NA	4.78068	0.686707	FALSE	FALSE
CNTN5	LUNG	IVW	8	0.0335319	0.0249641	-0.0153969	0.0824607	0.179206	NA	NA	NA	NA	NA	6.28925	0.50641	FALSE	FALSE
CEACAM5	LUNG	IVW	3	0.272251	0.13719	0.00336367	0.541138	0.0472021	NA	NA	NA	NA	NA	1.69295	0.428924	FALSE	FALSE
WFIKKN1	LUNG	IVW	3	0.0517449	0.0482954	-0.0429124	0.146402	0.283979	NA	NA	NA	NA	NA	2.12507	0.345578	FALSE	FALSE
ANGPT2	LUNG	IVW	3	0.0485845	0.0586645	-0.0663958	0.163565	0.407571	NA	NA	NA	NA	NA	1.63353	0.441859	FALSE	FALSE
CRTAC1	LUNG	IVW	5	0.0047798	0.0189039	-0.0322711	0.0418307	0.800386	NA	NA	NA	NA	NA	2.6458	0.618731	FALSE	FALSE
ADAM22	LUNG	IVW	3	0.0122221	0.0204674	-0.0278932	0.0523373	0.550408	NA	NA	NA	NA	NA	1.92774	0.381415	FALSE	FALSE
IGDCC4	LUNG	IVW	10	0.0407425	0.0545102	-0.0660956	0.147581	0.454805	NA	NA	NA	NA	NA	14.6127	0.102139	FALSE	TRUE
TFF3	LUNG	IVW	3	0.0336638	0.0656389	-0.0949861	0.162314	0.608047	NA	NA	NA	NA	NA	0.47059	0.790338	FALSE	FALSE
TNFSF13B	LUNG	IVW	3	0.146597	0.115322	-0.0794305	0.372624	0.20366	NA	NA	NA	NA	NA	3.07593	0.214818	FALSE	FALSE
BPIFB1	LUNG	IVW	3	0.0427417	0.0262033	-0.00861588	0.0940993	0.102858	NA	NA	NA	NA	NA	1.92463	0.382007	FALSE	FALSE
OPTC	LUNG	IVW	3	0.0109131	0.119685	-0.223665	0.245491	0.927348	NA	NA	NA	NA	NA	1.08983	0.579892	FALSE	FALSE
DDC	LUNG	IVW	5	0.0384637	0.0354986	-0.0311124	0.10804	0.278575	NA	NA	NA	NA	NA	5.17828	0.269489	FALSE	FALSE
CHIT1	LUNG	IVW	6	0.00599962	0.0132384	-0.0199472	0.0319465	0.650407	NA	NA	NA	NA	NA	1.69519	0.889505	FALSE	FALSE
FAM20A	LUNG	IVW	4	-0.0278547	0.0458882	-0.117794	0.0620846	0.543842	NA	NA	NA	NA	NA	2.75647	0.430716	FALSE	FALSE
ADGRE2	LUNG	IVW	3	-0.00905393	0.0467064	-0.100597	0.082489	0.846295	NA	NA	NA	NA	NA	0.454664	0.796656	FALSE	FALSE
ADGRE5	LUNG	IVW	3	0.0826863	0.0580783	-0.0311452	0.196518	0.154533	NA	NA	NA	NA	NA	2.20593	0.331886	FALSE	FALSE
PILRA	LUNG	IVW	8	-0.0214401	0.0128801	-0.0466847	0.00380454	0.0959959	NA	NA	NA	NA	NA	6.29588	0.505657	FALSE	FALSE
OSMR	LUNG	IVW	9	0.00771514	0.0194534	-0.0304128	0.0458431	0.691665	NA	NA	NA	NA	NA	6.39727	0.602824	FALSE	FALSE
ACVRL1	LUNG	IVW	7	-0.0204433	0.0355246	-0.0900703	0.0491837	0.564974	NA	NA	NA	NA	NA	1.66546	0.947757	FALSE	FALSE
CD80	LUNG	IVW	4	-0.031309	0.038323	-0.106421	0.0438027	0.413941	NA	NA	NA	NA	NA	5.85991	0.118629	FALSE	FALSE
ROBO2	LUNG	IVW	3	0.102844	0.154227	-0.199436	0.405124	0.504877	NA	NA	NA	NA	NA	0.722526	0.696796	FALSE	FALSE
SFTPA2	LUNG	IVW	5	0.0165513	0.0192667	-0.0212108	0.0543134	0.390307	NA	NA	NA	NA	NA	2.27645	0.685061	FALSE	FALSE
MEGF10	LUNG	IVW	4	0.0526423	0.0303361	-0.00681546	0.1121	0.0826878	NA	NA	NA	NA	NA	4.99247	0.172349	FALSE	FALSE
PLA2G15	LUNG	IVW	4	-0.000243516	0.0488426	-0.0959732	0.0954862	0.996022	NA	NA	NA	NA	NA	1.03728	0.792232	FALSE	FALSE
RGMA	LUNG	IVW	7	0.0807482	0.0415095	-0.000609023	0.162105	0.0517398	NA	NA	NA	NA	NA	4.94933	0.550328	FALSE	FALSE
SPINT1	LUNG	IVW	3	-0.0544633	0.0365988	-0.126196	0.0172691	0.136721	NA	NA	NA	NA	NA	0.0767097	0.962371	FALSE	FALSE
CST7	LUNG	IVW	9	0.0174489	0.01417	-0.0103238	0.0452216	0.218174	NA	NA	NA	NA	NA	3.60156	0.891167	FALSE	FALSE
IL18BP	LUNG	IVW	3	-0.0835352	0.125753	-0.330006	0.162936	0.50651	NA	NA	NA	NA	NA	6.09778	0.0474114	TRUE	FALSE
LGMN	LUNG	IVW	4	-0.0105434	0.0388029	-0.0865957	0.0655089	0.785839	NA	NA	NA	NA	NA	3.0763	0.38001	FALSE	FALSE
ICOSLG	LUNG	IVW	3	-0.000420164	0.0259106	-0.0512041	0.0503637	0.987062	NA	NA	NA	NA	NA	2.88681	0.236122	FALSE	FALSE
HAVCR2	LUNG	IVW	4	0.202094	0.105611	-0.0048998	0.409089	0.0556752	NA	NA	NA	NA	NA	1.67644	0.642185	FALSE	FALSE
CDCP1	LUNG	IVW	3	-0.023091	0.0470191	-0.115247	0.0690646	0.623356	NA	NA	NA	NA	NA	4.38276	0.111763	FALSE	FALSE
PTPRB	LUNG	IVW	4	0.0172888	0.0474132	-0.0756393	0.110217	0.715379	NA	NA	NA	NA	NA	9.12637	0.027657	TRUE	FALSE
ITGA2	LUNG	IVW	4	-0.0129733	0.0197479	-0.0516785	0.0257319	0.511216	NA	NA	NA	NA	NA	2.19074	0.533775	FALSE	FALSE
TNFRSF4	LUNG	IVW	3	-0.176906	0.0951628	-0.363422	0.0096096	0.0630295	NA	NA	NA	NA	NA	1.63693	0.441108	FALSE	FALSE
ST6GAL1	LUNG	IVW	3	-0.15051	0.0633591	-0.274692	-0.0263285	0.0175248	NA	NA	NA	NA	NA	3.15943	0.206033	FALSE	FALSE
CCL22	LUNG	IVW	3	0.00463524	0.0679325	-0.12851	0.137781	0.9456	NA	NA	NA	NA	NA	5.62488	0.0600583	FALSE	FALSE
FAP	LUNG	IVW	3	0.00315007	0.0478798	-0.0906926	0.0969928	0.947544	NA	NA	NA	NA	NA	2.01423	0.365272	FALSE	FALSE
LRRN1	LUNG	IVW	4	-0.0149039	0.015051	-0.0444033	0.0145956	0.322065	NA	NA	NA	NA	NA	1.76832	0.621854	FALSE	FALSE
CSF1	LUP	Wald_ratio	1	-0.108251	0.194189	NA	NA	0.577218	NA	NA	NA	NA	NA	NA	NA	NA	NA
CD302	LUP	Wald_ratio	1	0.116337	0.100886	NA	NA	0.248849	NA	NA	NA	NA	NA	NA	NA	NA	NA
CCL21	LUP	Wald_ratio	1	0.295222	0.344012	NA	NA	0.390797	NA	NA	NA	NA	NA	NA	NA	NA	NA
IFNLR1	LUP	Wald_ratio	1	0.0656591	0.103569	NA	NA	0.526102	NA	NA	NA	NA	NA	NA	NA	NA	NA
CCL19	LUP	Wald_ratio	1	-0.192015	0.453053	NA	NA	0.671693	NA	NA	NA	NA	NA	NA	NA	NA	NA
SLAMF7	LUP	Wald_ratio	1	-0.110692	0.0503138	NA	NA	0.0278047	NA	NA	NA	NA	NA	NA	NA	NA	NA
MARCO	LUP	Wald_ratio	1	-0.171202	0.101886	NA	NA	0.0928945	NA	NA	NA	NA	NA	NA	NA	NA	NA
LAMP3	LUP	Wald_ratio	1	-0.127029	0.109664	NA	NA	0.246722	NA	NA	NA	NA	NA	NA	NA	NA	NA
TNFRSF17	LUP	Wald_ratio	1	-0.341797	0.225155	NA	NA	0.129001	NA	NA	NA	NA	NA	NA	NA	NA	NA
CD79B	LUP	Wald_ratio	1	0.378758	0.197875	NA	NA	0.0556042	NA	NA	NA	NA	NA	NA	NA	NA	NA
CXCL9	LUP	Wald_ratio	1	0.273099	0.192655	NA	NA	0.15632	NA	NA	NA	NA	NA	NA	NA	NA	NA
FOLR2	LUP	Wald_ratio	1	-0.0628851	0.344596	NA	NA	0.855199	NA	NA	NA	NA	NA	NA	NA	NA	NA
PDCD1	LUP	Wald_ratio	1	-0.159991	0.13804	NA	NA	0.246446	NA	NA	NA	NA	NA	NA	NA	NA	NA
HAVCR2	LUP	Wald_ratio	1	-0.44133	0.481076	NA	NA	0.358943	NA	NA	NA	NA	NA	NA	NA	NA	NA
CDCP1	LUP	Wald_ratio	1	-0.153104	0.261051	NA	NA	0.557546	NA	NA	NA	NA	NA	NA	NA	NA	NA
WARS	LUP	Wald_ratio	1	0.408935	0.122879	NA	NA	0.00087489	NA	NA	NA	NA	NA	NA	NA	NA	NA
TNFRSF9	LUP	Wald_ratio	1	-0.152025	0.224327	NA	NA	0.497966	NA	NA	NA	NA	NA	NA	NA	NA	NA
GSR	LUP	Wald_ratio	1	0.251677	0.288379	NA	NA	0.38281	NA	NA	NA	NA	NA	NA	NA	NA	NA
CD27	LUP	Wald_ratio	1	-0.139028	0.135224	NA	NA	0.303888	NA	NA	NA	NA	NA	NA	NA	NA	NA
IGLC2	LUP	Wald_ratio	1	0.213039	0.169946	NA	NA	0.21	NA	NA	NA	NA	NA	NA	NA	NA	NA
IL15RA	LUP	Wald_ratio	1	-0.0384171	0.123253	NA	NA	0.755273	NA	NA	NA	NA	NA	NA	NA	NA	NA
TNFRSF4	LUP	Wald_ratio	1	0.741921	0.304177	NA	NA	0.0147236	NA	NA	NA	NA	NA	NA	NA	NA	NA
ST6GAL1	LUP	Wald_ratio	1	-0.363561	0.299311	NA	NA	0.224495	NA	NA	NA	NA	NA	NA	NA	NA	NA
IL12RB1	LUP	Wald_ratio	1	0.305272	0.0801551	NA	NA	0.000139802	NA	NA	NA	NA	NA	NA	NA	NA	NA
SDC1	LUP	Wald_ratio	1	-0.154673	0.258644	NA	NA	0.549831	NA	NA	NA	NA	NA	NA	NA	NA	NA
IL12B	LUP	Wald_ratio	1	-0.104137	0.0534324	NA	NA	0.0513025	NA	NA	NA	NA	NA	NA	NA	NA	NA
TNFRSF1B	LUP	Wald_ratio	1	-0.0254066	0.144684	NA	NA	0.860608	NA	NA	NA	NA	NA	NA	NA	NA	NA
IL18BP	LUP	Wald_ratio	1	0.250824	0.482022	NA	NA	0.602815	NA	NA	NA	NA	NA	NA	NA	NA	NA
IFI30	LUP	Wald_ratio	1	0.0600436	0.0583998	NA	NA	0.303881	NA	NA	NA	NA	NA	NA	NA	NA	NA
CX3CL1	LUP	Wald_ratio	1	0.534126	0.144339	NA	NA	0.000215184	NA	NA	NA	NA	NA	NA	NA	NA	NA
CD4	LUP	Wald_ratio	1	0.532107	0.338461	NA	NA	0.115919	NA	NA	NA	NA	NA	NA	NA	NA	NA
TNFSF13B	LUP	Wald_ratio	1	0.376046	0.650961	NA	NA	0.563481	NA	NA	NA	NA	NA	NA	NA	NA	NA
CXCL11	LUP	IVW	2	0.0591857	0.250319	-0.43143	0.549802	0.81309	NA	NA	NA	NA	NA	0.695402	0.404333	FALSE	NA
RNASE6	LUP	IVW	2	0.0220005	0.0660896	-0.107533	0.151534	0.739218	NA	NA	NA	NA	NA	1.89742	0.168367	FALSE	NA
SMPD1	LUP	IVW	2	0.0860959	0.0800895	-0.0708767	0.243068	0.282377	NA	NA	NA	NA	NA	0.171444	0.678832	FALSE	NA
FCAMR	LUP	IVW	2	0.143128	0.0768164	-0.00742886	0.293686	0.0624265	NA	NA	NA	NA	NA	0.417032	0.518422	FALSE	NA
RNASE1	LUP	IVW	2	-0.336318	0.118864	-0.569287	-0.103348	0.00466307	NA	NA	NA	NA	NA	0.592163	0.441584	FALSE	NA
RNASET2	LUP	IVW	2	-0.0297467	0.0604953	-0.148315	0.0888219	0.622918	NA	NA	NA	NA	NA	0.113416	0.736288	FALSE	NA
CCL4	LUP	IVW	2	-0.0499383	0.111053	-0.267598	0.167722	0.652942	NA	NA	NA	NA	NA	0.0293577	0.863956	FALSE	NA
LAIR1	LUP	IVW	2	-0.137528	0.0651412	-0.265203	-0.00985391	0.0347522	NA	NA	NA	NA	NA	0.530674	0.466324	FALSE	NA
CD48	LUP	IVW	2	0.0690201	0.0511358	-0.0312042	0.169244	0.177099	NA	NA	NA	NA	NA	0.0802997	0.776892	FALSE	NA
TNFRSF13B	LUP	IVW	2	-0.173758	0.220931	-0.606774	0.259258	0.431585	NA	NA	NA	NA	NA	0.728575	0.393346	FALSE	NA
NPC2	LUP	IVW	2	0.2935	0.339649	-0.372201	0.9592	0.387519	NA	NA	NA	NA	NA	0.303404	0.581757	FALSE	NA
ICAM1	LUP	IVW	2	0.276216	0.0705442	0.137952	0.41448	9.02175e-05	NA	NA	NA	NA	NA	1.656	0.198145	FALSE	NA
OSCAR	LUP	IVW	2	0.0182433	0.0417329	-0.0635516	0.100038	0.662006	NA	NA	NA	NA	NA	0.107276	0.743266	FALSE	NA
EGFR	LUP	IVW	2	-0.0458109	0.166658	-0.372455	0.280833	0.783409	NA	NA	NA	NA	NA	0.167162	0.682646	FALSE	NA
TNFRSF6B	LUP	IVW	2	-0.0296013	0.084109	-0.194452	0.135249	0.724884	NA	NA	NA	NA	NA	0.0742495	0.785247	FALSE	NA
SIGLEC10	LUP	IVW	2	0.0307264	0.105999	-0.177027	0.23848	0.771911	NA	NA	NA	NA	NA	1.10659	0.292824	FALSE	NA
CLEC7A	LUP	IVW	2	0.0523307	0.033822	-0.0139591	0.118621	0.121805	NA	NA	NA	NA	NA	0.365753	0.545328	FALSE	NA
MRC1	LUP	IVW	2	-0.0960253	0.386897	-0.854329	0.662278	0.803985	NA	NA	NA	NA	NA	0.111334	0.738631	FALSE	NA
CLEC4A	LUP	IVW	2	0.204428	0.215714	-0.218364	0.627221	0.343293	NA	NA	NA	NA	NA	0.0315815	0.858949	FALSE	NA
CD72	LUP	IVW	2	-0.22222	0.217201	-0.647926	0.203485	0.306255	NA	NA	NA	NA	NA	0.0356242	0.850294	FALSE	NA
CD70	LUP	IVW	4	-0.0997695	0.0374638	-0.173197	-0.0263417	0.00774272	NA	NA	NA	NA	NA	2.55654	0.46516	FALSE	FALSE
ADA2	LUP	IVW	3	-0.094945	0.0714572	-0.234999	0.0451085	0.183948	NA	NA	NA	NA	NA	0.547998	0.760333	FALSE	FALSE
IL2RA	LUP	IVW	4	0.00962527	0.0728065	-0.133073	0.152323	0.894823	NA	NA	NA	NA	NA	6.62207	0.0849707	FALSE	FALSE
CTSH	LUP	IVW	3	-0.0047359	0.202786	-0.402188	0.392716	0.981368	NA	NA	NA	NA	NA	0.439528	0.802708	FALSE	FALSE
PILRB	LUP	IVW	5	0.0199093	0.0345023	-0.047714	0.0875327	0.56391	NA	NA	NA	NA	NA	0.872748	0.928438	FALSE	FALSE
PILRA	LUP	IVW	4	0.0212692	0.0395544	-0.056256	0.0987944	0.59077	NA	NA	NA	NA	NA	0.282867	0.963218	FALSE	FALSE
CD300E	LUP	IVW	4	0.0341778	0.052475	-0.0686713	0.137027	0.514842	NA	NA	NA	NA	NA	0.906582	0.823839	FALSE	FALSE
LGMN	LUP	IVW	3	-0.148562	0.100331	-0.345207	0.048084	0.138683	NA	NA	NA	NA	NA	1.3081	0.519935	FALSE	FALSE
SIGLEC1	LUP	IVW	3	0.156318	0.0696211	0.0198637	0.292773	0.0247505	NA	NA	NA	NA	NA	0.915573	0.632683	FALSE	FALSE
CD300C	LUP	IVW	3	-0.00267098	0.0566799	-0.113762	0.10842	0.962414	NA	NA	NA	NA	NA	6.93905	0.0311318	TRUE	TRUE
LRRN1	LUP	IVW	3	0.0866996	0.0359421	0.0162542	0.157145	0.0158567	NA	NA	NA	NA	NA	0.501165	0.778347	FALSE	FALSE
ADGRE1	LUP	IVW	3	0.0517678	0.0962309	-0.136841	0.240377	0.590609	NA	NA	NA	NA	NA	0.783655	0.675821	FALSE	FALSE
WFDC2	GYN	Wald_ratio	1	-0.145242	0.171781	NA	NA	0.397827	NA	NA	NA	NA	NA	NA	NA	NA	NA
ITGAV	PD	Wald_ratio	1	0.0147541	0.174074	NA	NA	0.932454	NA	NA	NA	NA	NA	NA	NA	NA	NA
BAG3	PD	Wald_ratio	1	0.183402	0.307763	NA	NA	0.551228	NA	NA	NA	NA	NA	NA	NA	NA	NA
CRTAC1	PD	IVW	5	-0.0215442	0.0310997	-0.0824985	0.0394102	0.48847	NA	NA	NA	NA	NA	2.30147	0.680502	FALSE	FALSE
FLT3LG	Prostate	Wald_ratio	1	-0.407211	0.185145	NA	NA	0.0278479	NA	NA	NA	NA	NA	NA	NA	NA	NA
CXCL11	RA	Wald_ratio	1	0.222645	0.170085	NA	NA	0.190527	NA	NA	NA	NA	NA	NA	NA	NA	NA
CSF1R	RA	Wald_ratio	1	-0.140045	0.0773271	NA	NA	0.0701293	NA	NA	NA	NA	NA	NA	NA	NA	NA
CLEC14A	RA	Wald_ratio	1	-0.0547241	0.135621	NA	NA	0.686574	NA	NA	NA	NA	NA	NA	NA	NA	NA
CSF1	RA	Wald_ratio	1	0.0342928	0.058405	NA	NA	0.557099	NA	NA	NA	NA	NA	NA	NA	NA	NA
CRTAM	RA	Wald_ratio	1	-0.000319278	0.0370362	NA	NA	0.993122	NA	NA	NA	NA	NA	NA	NA	NA	NA
ENAH	RA	Wald_ratio	1	-0.0674954	0.0956184	NA	NA	0.480261	NA	NA	NA	NA	NA	NA	NA	NA	NA
LTBR	RA	Wald_ratio	1	0.0690914	0.038884	NA	NA	0.0755914	NA	NA	NA	NA	NA	NA	NA	NA	NA
IGSF3	RA	Wald_ratio	1	0.030064	0.131188	NA	NA	0.818739	NA	NA	NA	NA	NA	NA	NA	NA	NA
FCAMR	RA	Wald_ratio	1	-0.00849943	0.0281823	NA	NA	0.762967	NA	NA	NA	NA	NA	NA	NA	NA	NA
CCL16	RA	Wald_ratio	1	0.00885959	0.015692	NA	NA	0.57235	NA	NA	NA	NA	NA	NA	NA	NA	NA
LY96	RA	Wald_ratio	1	0.217899	0.183806	NA	NA	0.235826	NA	NA	NA	NA	NA	NA	NA	NA	NA
PLXNB2	RA	Wald_ratio	1	-0.0368415	0.207014	NA	NA	0.85875	NA	NA	NA	NA	NA	NA	NA	NA	NA
FOLR3	RA	Wald_ratio	1	0.00416458	0.012689	NA	NA	0.742757	NA	NA	NA	NA	NA	NA	NA	NA	NA
HAVCR2	RA	Wald_ratio	1	-0.105803	0.117719	NA	NA	0.368774	NA	NA	NA	NA	NA	NA	NA	NA	NA
FAM20A	RA	Wald_ratio	1	-0.044119	0.245412	NA	NA	0.857329	NA	NA	NA	NA	NA	NA	NA	NA	NA
ADAMTS15	RA	Wald_ratio	1	-0.0129634	0.152968	NA	NA	0.932464	NA	NA	NA	NA	NA	NA	NA	NA	NA
OSCAR	RA	Wald_ratio	1	0.0145865	0.0226474	NA	NA	0.519531	NA	NA	NA	NA	NA	NA	NA	NA	NA
LAMP3	RA	Wald_ratio	1	-0.0386774	0.0511401	NA	NA	0.449468	NA	NA	NA	NA	NA	NA	NA	NA	NA
EPO	RA	Wald_ratio	1	0.123087	0.240169	NA	NA	0.608301	NA	NA	NA	NA	NA	NA	NA	NA	NA
IGSF8	RA	Wald_ratio	1	-0.00448083	0.0825753	NA	NA	0.956725	NA	NA	NA	NA	NA	NA	NA	NA	NA
CACYBP	RA	Wald_ratio	1	0.0927222	0.107301	NA	NA	0.387516	NA	NA	NA	NA	NA	NA	NA	NA	NA
RNASE4	RA	Wald_ratio	1	0.0350666	0.0334228	NA	NA	0.294095	NA	NA	NA	NA	NA	NA	NA	NA	NA
TNFRSF17	RA	Wald_ratio	1	0.104381	0.0819638	NA	NA	0.202839	NA	NA	NA	NA	NA	NA	NA	NA	NA
CD79B	RA	Wald_ratio	1	0.0924316	0.0716192	NA	NA	0.196843	NA	NA	NA	NA	NA	NA	NA	NA	NA
CRYZL1	RA	Wald_ratio	1	0.0364621	0.106145	NA	NA	0.731214	NA	NA	NA	NA	NA	NA	NA	NA	NA
CXCL9	RA	Wald_ratio	1	-0.161898	0.0836249	NA	NA	0.0528677	NA	NA	NA	NA	NA	NA	NA	NA	NA
CD28	RA	Wald_ratio	1	-0.199871	0.0571608	NA	NA	0.00047115	NA	NA	NA	NA	NA	NA	NA	NA	NA
FOLR2	RA	Wald_ratio	1	-0.07595	0.0980502	NA	NA	0.438574	NA	NA	NA	NA	NA	NA	NA	NA	NA
COMP	RA	Wald_ratio	1	-0.310888	0.414847	NA	NA	0.453614	NA	NA	NA	NA	NA	NA	NA	NA	NA
CCL20	RA	Wald_ratio	1	-0.140157	0.120899	NA	NA	0.246337	NA	NA	NA	NA	NA	NA	NA	NA	NA
TGFBR2	RA	Wald_ratio	1	-0.0344018	0.269979	NA	NA	0.898605	NA	NA	NA	NA	NA	NA	NA	NA	NA
GUSB	RA	Wald_ratio	1	0.210125	0.092846	NA	NA	0.023626	NA	NA	NA	NA	NA	NA	NA	NA	NA
CTSZ	RA	Wald_ratio	1	-0.200634	0.486044	NA	NA	0.67976	NA	NA	NA	NA	NA	NA	NA	NA	NA
B4GALT1	RA	Wald_ratio	1	0.0642363	0.0503637	NA	NA	0.20215	NA	NA	NA	NA	NA	NA	NA	NA	NA
CANT1	RA	Wald_ratio	1	0.0719561	0.0877401	NA	NA	0.412156	NA	NA	NA	NA	NA	NA	NA	NA	NA
IL16	RA	Wald_ratio	1	-0.324367	0.268562	NA	NA	0.227127	NA	NA	NA	NA	NA	NA	NA	NA	NA
CCL3	RA	Wald_ratio	1	0.0285998	0.0324131	NA	NA	0.377586	NA	NA	NA	NA	NA	NA	NA	NA	NA
AREG	RA	Wald_ratio	1	-0.0750175	0.0772737	NA	NA	0.331646	NA	NA	NA	NA	NA	NA	NA	NA	NA
NFKB1	RA	Wald_ratio	1	0.0896471	0.103573	NA	NA	0.386739	NA	NA	NA	NA	NA	NA	NA	NA	NA
TFRC	RA	Wald_ratio	1	-0.0350832	0.0209736	NA	NA	0.094381	NA	NA	NA	NA	NA	NA	NA	NA	NA
DBI	RA	Wald_ratio	1	0.00245292	0.0456856	NA	NA	0.957181	NA	NA	NA	NA	NA	NA	NA	NA	NA
CD46	RA	Wald_ratio	1	0.0449877	0.123716	NA	NA	0.71613	NA	NA	NA	NA	NA	NA	NA	NA	NA
APOF	RA	Wald_ratio	1	-0.00312956	0.0628757	NA	NA	0.960303	NA	NA	NA	NA	NA	NA	NA	NA	NA
PGLYRP1	RA	Wald_ratio	1	0.0219048	0.0451575	NA	NA	0.627623	NA	NA	NA	NA	NA	NA	NA	NA	NA
WARS	RA	Wald_ratio	1	-0.036096	0.0523975	NA	NA	0.490893	NA	NA	NA	NA	NA	NA	NA	NA	NA
SERPIND1	RA	Wald_ratio	1	0.0976691	0.217042	NA	NA	0.65271	NA	NA	NA	NA	NA	NA	NA	NA	NA
BCAN	RA	Wald_ratio	1	-0.0402047	0.0566325	NA	NA	0.477751	NA	NA	NA	NA	NA	NA	NA	NA	NA
TINAGL1	RA	Wald_ratio	1	-0.0865773	0.138206	NA	NA	0.531028	NA	NA	NA	NA	NA	NA	NA	NA	NA
ITGAV	RA	Wald_ratio	1	0.00743735	0.0909982	NA	NA	0.934861	NA	NA	NA	NA	NA	NA	NA	NA	NA
ITIH4	RA	Wald_ratio	1	0.121501	0.0452098	NA	NA	0.00719891	NA	NA	NA	NA	NA	NA	NA	NA	NA
KLRD1	RA	Wald_ratio	1	-0.0832065	0.120187	NA	NA	0.488744	NA	NA	NA	NA	NA	NA	NA	NA	NA
UBE2L6	RA	Wald_ratio	1	0.0901909	0.048837	NA	NA	0.0647799	NA	NA	NA	NA	NA	NA	NA	NA	NA
PIGR	RA	Wald_ratio	1	-0.177526	0.0932895	NA	NA	0.0570466	NA	NA	NA	NA	NA	NA	NA	NA	NA
ANGPT2	RA	Wald_ratio	1	0.0946727	0.0875545	NA	NA	0.279563	NA	NA	NA	NA	NA	NA	NA	NA	NA
APBB1IP	RA	Wald_ratio	1	0.0404869	0.0538292	NA	NA	0.451969	NA	NA	NA	NA	NA	NA	NA	NA	NA
LAT2	RA	Wald_ratio	1	0.116408	0.231303	NA	NA	0.614776	NA	NA	NA	NA	NA	NA	NA	NA	NA
LILRA5	RA	Wald_ratio	1	-0.0691557	0.168517	NA	NA	0.681529	NA	NA	NA	NA	NA	NA	NA	NA	NA
DNAJC21	RA	Wald_ratio	1	0.0680031	0.105265	NA	NA	0.518268	NA	NA	NA	NA	NA	NA	NA	NA	NA
IL12RB1	RA	Wald_ratio	1	0.0526097	0.0276201	NA	NA	0.056811	NA	NA	NA	NA	NA	NA	NA	NA	NA
RARRES2	RA	Wald_ratio	1	0.15001	0.0583374	NA	NA	0.010128	NA	NA	NA	NA	NA	NA	NA	NA	NA
INHBC	RA	Wald_ratio	1	0.000454976	0.0185024	NA	NA	0.980382	NA	NA	NA	NA	NA	NA	NA	NA	NA
TNFRSF1A	RA	Wald_ratio	1	0.230091	0.169019	NA	NA	0.17341	NA	NA	NA	NA	NA	NA	NA	NA	NA
TIMD4	RA	Wald_ratio	1	0.0681269	0.0491549	NA	NA	0.165758	NA	NA	NA	NA	NA	NA	NA	NA	NA
PXN	RA	Wald_ratio	1	-0.0130821	0.0178393	NA	NA	0.463355	NA	NA	NA	NA	NA	NA	NA	NA	NA
CD5	RA	Wald_ratio	1	0.351787	0.0837238	NA	NA	2.64854e-05	NA	NA	NA	NA	NA	NA	NA	NA	NA
OPLAH	RA	Wald_ratio	1	-0.1362	0.0566164	NA	NA	0.0161433	NA	NA	NA	NA	NA	NA	NA	NA	NA
LRCH4	RA	Wald_ratio	1	-0.00775102	0.167939	NA	NA	0.963188	NA	NA	NA	NA	NA	NA	NA	NA	NA
HGF	RA	Wald_ratio	1	-0.0463894	0.144023	NA	NA	0.747379	NA	NA	NA	NA	NA	NA	NA	NA	NA
GRN	RA	Wald_ratio	1	0.0231709	0.0483393	NA	NA	0.631698	NA	NA	NA	NA	NA	NA	NA	NA	NA
CNP	RA	Wald_ratio	1	0.110165	0.144153	NA	NA	0.444732	NA	NA	NA	NA	NA	NA	NA	NA	NA
IFI30	RA	Wald_ratio	1	-0.0216841	0.0242467	NA	NA	0.371157	NA	NA	NA	NA	NA	NA	NA	NA	NA
DPP6	RA	Wald_ratio	1	-0.116894	0.213585	NA	NA	0.584175	NA	NA	NA	NA	NA	NA	NA	NA	NA
TRAF2	RA	Wald_ratio	1	0.0966528	0.212636	NA	NA	0.649436	NA	NA	NA	NA	NA	NA	NA	NA	NA
OMG	RA	Wald_ratio	1	0.0119826	0.142992	NA	NA	0.933216	NA	NA	NA	NA	NA	NA	NA	NA	NA
PAXX	RA	Wald_ratio	1	-0.0755739	0.072551	NA	NA	0.297566	NA	NA	NA	NA	NA	NA	NA	NA	NA
EGLN1	RA	Wald_ratio	1	0.0525031	0.0958107	NA	NA	0.5837	NA	NA	NA	NA	NA	NA	NA	NA	NA
MDK	RA	Wald_ratio	1	0.407239	0.174185	NA	NA	0.0193888	NA	NA	NA	NA	NA	NA	NA	NA	NA
CD74	RA	Wald_ratio	1	-0.21141	0.251623	NA	NA	0.400806	NA	NA	NA	NA	NA	NA	NA	NA	NA
GOLM2	RA	Wald_ratio	1	0.127203	0.28046	NA	NA	0.650151	NA	NA	NA	NA	NA	NA	NA	NA	NA
CTSL	RA	Wald_ratio	1	-0.152633	0.0742902	NA	NA	0.0399229	NA	NA	NA	NA	NA	NA	NA	NA	NA
STAMBP	RA	Wald_ratio	1	0.125293	0.214947	NA	NA	0.55996	NA	NA	NA	NA	NA	NA	NA	NA	NA
INPP5D	RA	Wald_ratio	1	-0.120392	0.0744157	NA	NA	0.105698	NA	NA	NA	NA	NA	NA	NA	NA	NA
BAIAP2	RA	Wald_ratio	1	0.0378134	0.143901	NA	NA	0.792725	NA	NA	NA	NA	NA	NA	NA	NA	NA
LGALS4	RA	IVW	2	-0.0499542	0.103059	-0.251945	0.152037	0.627877	NA	NA	NA	NA	NA	0.474447	0.490949	FALSE	NA
CD302	RA	IVW	2	0.038291	0.0427104	-0.0454199	0.122002	0.369972	NA	NA	NA	NA	NA	0.115623	0.733832	FALSE	NA
DLL1	RA	IVW	2	0.0445896	0.0630535	-0.0789929	0.168172	0.47946	NA	NA	NA	NA	NA	0.180269	0.671142	FALSE	NA
CLEC5A	RA	IVW	2	0.0420197	0.038973	-0.0343659	0.118405	0.280955	NA	NA	NA	NA	NA	0.216188	0.64196	FALSE	NA
PDCD5	RA	IVW	2	0.0102371	0.031421	-0.0513469	0.071821	0.744573	NA	NA	NA	NA	NA	2.50837	0.113243	FALSE	NA
CFH	RA	IVW	2	0.0080855	0.0326159	-0.0558404	0.0720114	0.804211	NA	NA	NA	NA	NA	0.254959	0.613605	FALSE	NA
ADAM8	RA	IVW	2	-0.000187372	0.0267157	-0.0525493	0.0521745	0.994404	NA	NA	NA	NA	NA	0.189949	0.662959	FALSE	NA
APEX1	RA	IVW	2	0.0011931	0.0299206	-0.0574502	0.0598364	0.968192	NA	NA	NA	NA	NA	0.082499	0.773939	FALSE	NA
P4HB	RA	IVW	2	-0.0500763	0.180409	-0.403671	0.303519	0.781342	NA	NA	NA	NA	NA	0.732702	0.392009	FALSE	NA
TREM2	RA	IVW	2	-0.0625096	0.142508	-0.34182	0.216801	0.660923	NA	NA	NA	NA	NA	0.053255	0.817493	FALSE	NA
CXCL10	RA	IVW	2	0.0560529	0.0347676	-0.0120904	0.124196	0.106915	NA	NA	NA	NA	NA	0.488748	0.484486	FALSE	NA
RNASE6	RA	IVW	2	-0.00220892	0.115233	-0.228062	0.223644	0.984706	NA	NA	NA	NA	NA	0.0430446	0.835641	FALSE	NA
ICAM1	RA	IVW	2	0.0122137	0.0249051	-0.0365995	0.0610269	0.623845	NA	NA	NA	NA	NA	5.91846	0.0149831	TRUE	NA
MARCO	RA	IVW	2	-0.0330124	0.042664	-0.116632	0.0506075	0.439063	NA	NA	NA	NA	NA	0.33828	0.560824	FALSE	NA
PLAUR	RA	IVW	2	-0.0103346	0.0755827	-0.158474	0.137805	0.891243	NA	NA	NA	NA	NA	0.838217	0.359907	FALSE	NA
TNFSF13B	RA	IVW	2	0.0729331	0.11759	-0.157539	0.303405	0.535104	NA	NA	NA	NA	NA	0.194718	0.659018	FALSE	NA
LRRC25	RA	IVW	2	0.0185024	0.0302986	-0.0408818	0.0778866	0.541419	NA	NA	NA	NA	NA	0.481801	0.487608	FALSE	NA
PRAP1	RA	IVW	2	0.034539	0.111799	-0.184583	0.253662	0.757369	NA	NA	NA	NA	NA	1.14143	0.28535	FALSE	NA
IL10RB	RA	IVW	2	0.0574461	0.0207733	0.0167311	0.0981611	0.00568576	NA	NA	NA	NA	NA	0.973838	0.323725	FALSE	NA
STAB2	RA	IVW	2	-0.0576195	0.0867029	-0.227554	0.112315	0.506331	NA	NA	NA	NA	NA	0.167833	0.682045	FALSE	NA
TGFB1	RA	IVW	2	0.0298594	0.0487311	-0.0656518	0.125371	0.540049	NA	NA	NA	NA	NA	6.31865	0.0119475	TRUE	NA
IL18	RA	IVW	2	0.060754	0.0374753	-0.0126961	0.134204	0.10498	NA	NA	NA	NA	NA	0.0089784	0.92451	FALSE	NA
SOD2	RA	IVW	2	0.136012	0.0674787	0.00375613	0.268268	0.0438389	NA	NA	NA	NA	NA	0.694561	0.404617	FALSE	NA
SLAMF8	RA	IVW	2	0.0148532	0.0139739	-0.0125351	0.0422415	0.287816	NA	NA	NA	NA	NA	0.039128	0.843195	FALSE	NA
CTSO	RA	IVW	2	0.0332152	0.0599737	-0.0843311	0.150761	0.579696	NA	NA	NA	NA	NA	0.00921177	0.923538	FALSE	NA
PSRC1	RA	IVW	2	-0.0355651	0.0584717	-0.150168	0.0790374	0.543026	NA	NA	NA	NA	NA	1.3674	0.24226	FALSE	NA
IL12B	RA	IVW	2	0.026676	0.0216023	-0.0156637	0.0690156	0.216879	NA	NA	NA	NA	NA	0.967107	0.325403	FALSE	NA
NUCB2	RA	IVW	2	-0.000511507	0.0255435	-0.0505758	0.0495528	0.984023	NA	NA	NA	NA	NA	2.21965	0.136264	FALSE	NA
PRSS8	RA	IVW	2	0.2211	0.0935587	0.0377286	0.404472	0.0181166	NA	NA	NA	NA	NA	0.154557	0.694218	FALSE	NA
CCL7	RA	IVW	2	0.0531886	0.0893961	-0.122025	0.228402	0.551859	NA	NA	NA	NA	NA	0.139061	0.709216	FALSE	NA
ZBTB16	RA	IVW	2	0.00023008	0.0380982	-0.0744409	0.0749011	0.995181	NA	NA	NA	NA	NA	5.3515	0.0207044	TRUE	NA
WFDC2	RA	IVW	2	0.01292	0.112247	-0.207081	0.232921	0.908364	NA	NA	NA	NA	NA	0.389782	0.532414	FALSE	NA
PGF	RA	IVW	2	0.228988	0.0718912	0.088084	0.369892	0.00144652	NA	NA	NA	NA	NA	1.85017	0.173764	FALSE	NA
ADGRG1	RA	IVW	2	-0.143874	0.13095	-0.400532	0.112784	0.271904	NA	NA	NA	NA	NA	0.0820391	0.774553	FALSE	NA
ADA2	RA	IVW	2	-0.0240163	0.0442532	-0.110751	0.0627184	0.587335	NA	NA	NA	NA	NA	1.30632	0.253062	FALSE	NA
TNFRSF10A	RA	IVW	3	0.0409844	0.023754	-0.00557255	0.0875413	0.0844609	NA	NA	NA	NA	NA	0.591081	0.744129	FALSE	FALSE
EGFR	RA	IVW	3	0.144656	0.132719	-0.115468	0.40478	0.275738	NA	NA	NA	NA	NA	0.896442	0.638764	FALSE	FALSE
DPT	RA	IVW	4	-0.0620715	0.0302999	-0.121458	-0.00268487	0.0405038	NA	NA	NA	NA	NA	0.463352	0.926866	FALSE	FALSE
SIGLEC5	RA	IVW	5	-0.00142739	0.0128597	-0.0266319	0.0237771	0.911619	NA	NA	NA	NA	NA	0.869352	0.928916	FALSE	FALSE
VWC2	RA	IVW	4	-0.013955	0.0230681	-0.0591676	0.0312576	0.545212	NA	NA	NA	NA	NA	1.05671	0.787534	FALSE	FALSE
SPON1	RA	IVW	3	0.0456556	0.0336301	-0.0202581	0.111569	0.174596	NA	NA	NA	NA	NA	1.1485	0.563126	FALSE	FALSE
XCL1	RA	IVW	3	0.0215425	0.015902	-0.00962487	0.0527099	0.175512	NA	NA	NA	NA	NA	2.16874	0.338115	FALSE	FALSE
PDCD1LG2	RA	IVW	7	-0.0126989	0.0198398	-0.0515843	0.0261864	0.522124	NA	NA	NA	NA	NA	7.32015	0.292252	FALSE	TRUE
TNFRSF10B	RA	IVW	4	-0.0255501	0.0366654	-0.0974129	0.0463127	0.485899	NA	NA	NA	NA	NA	0.986373	0.804549	FALSE	FALSE
SLAMF7	RA	IVW	5	0.0186932	0.0180981	-0.0167784	0.0541648	0.301659	NA	NA	NA	NA	NA	1.89314	0.755405	FALSE	FALSE
HAVCR1	RA	IVW	5	0.0270421	0.0222865	-0.0166386	0.0707229	0.224982	NA	NA	NA	NA	NA	3.22652	0.520658	FALSE	FALSE
LILRB1	RA	IVW	6	0.0136578	0.0519117	-0.0880872	0.115403	0.792476	NA	NA	NA	NA	NA	5.88286	0.317784	FALSE	FALSE
LILRA2	RA	IVW	5	-0.0152025	0.0164649	-0.047473	0.017068	0.355834	NA	NA	NA	NA	NA	3.23947	0.518579	FALSE	FALSE
RNASET2	RA	IVW	3	-0.0954031	0.0236531	-0.141762	-0.0490438	5.49698e-05	NA	NA	NA	NA	NA	0.313795	0.854792	FALSE	FALSE
IGF2R	RA	IVW	6	0.00951483	0.0258304	-0.0411119	0.0601415	0.712607	NA	NA	NA	NA	NA	4.21016	0.519572	FALSE	FALSE
REG3A	RA	IVW	6	-0.0321387	0.0479519	-0.126123	0.0618454	0.502713	NA	NA	NA	NA	NA	3.91882	0.561162	FALSE	FALSE
LAIR1	RA	IVW	5	-0.0141483	0.0217251	-0.0567288	0.0284321	0.514889	NA	NA	NA	NA	NA	3.3548	0.500297	FALSE	FALSE
CD48	RA	IVW	3	-0.068435	0.0875494	-0.240029	0.103159	0.434407	NA	NA	NA	NA	NA	1.33253	0.513624	FALSE	FALSE
CD300LF	RA	IVW	3	-0.00305265	0.0106338	-0.0238945	0.0177892	0.774059	NA	NA	NA	NA	NA	0.942001	0.624377	FALSE	FALSE
FCRL5	RA	IVW	6	-0.0274673	0.0330084	-0.0921625	0.037228	0.405335	NA	NA	NA	NA	NA	7.7446	0.170885	FALSE	FALSE
TNFRSF13B	RA	IVW	3	-0.0941726	0.0845106	-0.25981	0.0714651	0.265138	NA	NA	NA	NA	NA	2.24059	0.326183	FALSE	FALSE
FCRLB	RA	IVW	4	0.0296649	0.0156818	-0.00107088	0.0604006	0.0585342	NA	NA	NA	NA	NA	2.20282	0.531393	FALSE	FALSE
RNASE3	RA	IVW	4	-0.0152693	0.0756292	-0.1635	0.132961	0.839998	NA	NA	NA	NA	NA	6.76774	0.0796808	FALSE	FALSE
BTN3A2	RA	IVW	7	-0.0133656	0.0286473	-0.0695133	0.0427821	0.640816	NA	NA	NA	NA	NA	14.3155	0.0263038	TRUE	FALSE
FCGR2A	RA	IVW	9	-0.054462	0.0166542	-0.0871035	-0.0218204	0.00107482	NA	NA	NA	NA	NA	18.6319	0.016957	TRUE	FALSE
HNMT	RA	IVW	3	-0.0164429	0.0144078	-0.0446817	0.0117959	0.253766	NA	NA	NA	NA	NA	3.13511	0.208554	FALSE	FALSE
MMP12	RA	IVW	9	0.0251238	0.0213826	-0.0167853	0.067033	0.240008	NA	NA	NA	NA	NA	9.61753	0.292903	FALSE	FALSE
CAPG	RA	IVW	6	0.00259622	0.0151284	-0.0270548	0.0322473	0.863742	NA	NA	NA	NA	NA	6.69615	0.244236	FALSE	FALSE
TNFRSF6B	RA	IVW	4	-0.121833	0.0384761	-0.197245	-0.0464218	0.00154299	NA	NA	NA	NA	NA	3.49659	0.321205	FALSE	FALSE
GGH	RA	IVW	8	0.0115969	0.0258822	-0.0391314	0.0623252	0.654107	NA	NA	NA	NA	NA	8.1562	0.319022	FALSE	FALSE
DSC2	RA	IVW	3	0.0268595	0.0418116	-0.0550898	0.108809	0.520619	NA	NA	NA	NA	NA	2.09736	0.3504	FALSE	FALSE
SIGLEC8	RA	IVW	7	-0.0117684	0.0226437	-0.0561492	0.0326124	0.603258	NA	NA	NA	NA	NA	1.99192	0.920441	FALSE	FALSE
UMOD	RA	IVW	4	-0.0544557	0.0530758	-0.158482	0.0495709	0.304892	NA	NA	NA	NA	NA	3.20935	0.36046	FALSE	FALSE
MILR1	RA	IVW	4	0.0249727	0.0287347	-0.0313463	0.0812917	0.384805	NA	NA	NA	NA	NA	1.32088	0.724181	FALSE	FALSE
CNTN5	RA	IVW	6	-0.0091948	0.0217645	-0.0518524	0.0334628	0.672683	NA	NA	NA	NA	NA	0.60968	0.987556	FALSE	FALSE
TFF3	RA	IVW	3	-0.0579638	0.0745375	-0.204055	0.0881271	0.436778	NA	NA	NA	NA	NA	0.158501	0.923808	FALSE	FALSE
FCER2	RA	IVW	3	-0.0510698	0.0335383	-0.116804	0.0146641	0.127826	NA	NA	NA	NA	NA	0.943875	0.623793	FALSE	FALSE
DNER	RA	IVW	4	-0.00353372	0.0463119	-0.0943035	0.087236	0.939178	NA	NA	NA	NA	NA	4.95041	0.175465	FALSE	FALSE
SCARB2	RA	IVW	3	-0.0285249	0.0472003	-0.121036	0.0639861	0.54562	NA	NA	NA	NA	NA	2.57044	0.276589	FALSE	FALSE
PILRA	RA	IVW	4	0.0130985	0.0123645	-0.0111354	0.0373324	0.289433	NA	NA	NA	NA	NA	2.9892	0.393293	FALSE	FALSE
PILRB	RA	IVW	6	0.0105436	0.0107624	-0.0105502	0.0316374	0.327246	NA	NA	NA	NA	NA	4.40478	0.492724	FALSE	FALSE
BTN2A1	RA	IVW	3	-0.0194608	0.0424216	-0.102606	0.063684	0.646416	NA	NA	NA	NA	NA	11.3184	0.00348532	TRUE	FALSE
ACVRL1	RA	IVW	6	0.0237945	0.0308872	-0.0367433	0.0843323	0.441082	NA	NA	NA	NA	NA	2.80159	0.730543	FALSE	FALSE
SMOC1	RA	IVW	3	-0.095447	0.0395652	-0.172993	-0.0179006	0.0158481	NA	NA	NA	NA	NA	0.0417854	0.979324	FALSE	FALSE
AMBP	RA	IVW	3	0.213327	0.0912656	0.0344493	0.392204	0.019417	NA	NA	NA	NA	NA	1.9875	0.370187	FALSE	FALSE
SIGLEC10	RA	IVW	3	0.0269505	0.0370895	-0.0457437	0.0996447	0.467451	NA	NA	NA	NA	NA	0.940061	0.624983	FALSE	FALSE
PLA2G15	RA	IVW	4	-0.0261221	0.0465121	-0.117284	0.0650401	0.574376	NA	NA	NA	NA	NA	2.29783	0.512936	FALSE	FALSE
MMP3	RA	IVW	4	-0.00806033	0.0231135	-0.053362	0.0372413	0.727293	NA	NA	NA	NA	NA	1.31859	0.724723	FALSE	FALSE
TNFRSF11A	RA	IVW	4	0.113737	0.0947071	-0.0718855	0.29936	0.229777	NA	NA	NA	NA	NA	1.13571	0.768461	FALSE	FALSE
SPINT1	RA	IVW	4	-0.0883762	0.0463741	-0.179268	0.00251546	0.0566864	NA	NA	NA	NA	NA	2.6477	0.449188	FALSE	FALSE
CD300E	RA	IVW	5	0.0579024	0.0275675	0.00387098	0.111934	0.0356953	NA	NA	NA	NA	NA	3.2839	0.511486	FALSE	FALSE
LGMN	RA	IVW	4	-0.0437784	0.0370217	-0.11634	0.0287828	0.237005	NA	NA	NA	NA	NA	3.23787	0.356384	FALSE	FALSE
BANK1	RA	IVW	4	0.12348	0.104552	-0.081439	0.328399	0.237589	NA	NA	NA	NA	NA	4.99219	0.17237	FALSE	TRUE
CDCP1	RA	IVW	4	-0.0357934	0.0415569	-0.117243	0.0456566	0.389067	NA	NA	NA	NA	NA	2.99982	0.391653	FALSE	FALSE
PIK3AP1	RA	IVW	3	0.0298927	0.0525833	-0.0731688	0.132954	0.569708	NA	NA	NA	NA	NA	6.05461	0.0484461	TRUE	TRUE
CD300C	RA	IVW	3	0.00545493	0.0221658	-0.0379892	0.0488991	0.805607	NA	NA	NA	NA	NA	0.000955093	0.999523	FALSE	FALSE
CLMP	RA	IVW	3	0.0217033	0.0329864	-0.0429489	0.0863556	0.510572	NA	NA	NA	NA	NA	1.90708	0.385375	FALSE	FALSE
ST6GAL1	RA	IVW	3	0.0539596	0.0510738	-0.0461431	0.154062	0.290738	NA	NA	NA	NA	NA	2.76196	0.251332	FALSE	FALSE
TGOLN2	RA	IVW	3	0.0156871	0.0136049	-0.010978	0.0423521	0.248892	NA	NA	NA	NA	NA	0.369987	0.83111	FALSE	FALSE
QPCT	RA	IVW	3	-0.0181089	0.0262453	-0.0695488	0.033331	0.490202	NA	NA	NA	NA	NA	1.76617	0.413506	FALSE	FALSE
TNFSF8	T2D	Wald_ratio	1	-0.0317661	0.035578	NA	NA	0.371934	NA	NA	NA	NA	NA	NA	NA	NA	NA
ADAMTSL2	T2D	Wald_ratio	1	0.0443062	0.0942685	NA	NA	0.638355	NA	NA	NA	NA	NA	NA	NA	NA	NA
OMD	T2D	Wald_ratio	1	-0.173269	0.128508	NA	NA	0.177557	NA	NA	NA	NA	NA	NA	NA	NA	NA
CLEC14A	T2D	Wald_ratio	1	0.0749483	0.101121	NA	NA	0.458586	NA	NA	NA	NA	NA	NA	NA	NA	NA
DLL1	T2D	Wald_ratio	1	-0.0892402	0.0554564	NA	NA	0.107574	NA	NA	NA	NA	NA	NA	NA	NA	NA
C19orf12	T2D	Wald_ratio	1	0.017285	0.143466	NA	NA	0.904101	NA	NA	NA	NA	NA	NA	NA	NA	NA
BLMH	T2D	Wald_ratio	1	0.00362726	0.0151999	NA	NA	0.811388	NA	NA	NA	NA	NA	NA	NA	NA	NA
ENAH	T2D	Wald_ratio	1	-0.0883868	0.0771376	NA	NA	0.251864	NA	NA	NA	NA	NA	NA	NA	NA	NA
CCL21	T2D	Wald_ratio	1	-0.0852928	0.0882005	NA	NA	0.333528	NA	NA	NA	NA	NA	NA	NA	NA	NA
LTBR	T2D	Wald_ratio	1	0.00160678	0.029886	NA	NA	0.957124	NA	NA	NA	NA	NA	NA	NA	NA	NA
IGSF3	T2D	Wald_ratio	1	0.0847257	0.0911029	NA	NA	0.352371	NA	NA	NA	NA	NA	NA	NA	NA	NA
CXCL8	T2D	Wald_ratio	1	0.16012	0.118607	NA	NA	0.177016	NA	NA	NA	NA	NA	NA	NA	NA	NA
CCL19	T2D	Wald_ratio	1	-0.142567	0.114053	NA	NA	0.2113	NA	NA	NA	NA	NA	NA	NA	NA	NA
ORM1	T2D	Wald_ratio	1	0.00337586	0.0229558	NA	NA	0.883086	NA	NA	NA	NA	NA	NA	NA	NA	NA
MEGF9	T2D	Wald_ratio	1	0.0439618	0.026084	NA	NA	0.0919127	NA	NA	NA	NA	NA	NA	NA	NA	NA
CES1	T2D	Wald_ratio	1	0.098035	0.117642	NA	NA	0.404657	NA	NA	NA	NA	NA	NA	NA	NA	NA
FCN1	T2D	Wald_ratio	1	0.0316531	0.0210267	NA	NA	0.132227	NA	NA	NA	NA	NA	NA	NA	NA	NA
LGALS3BP	T2D	Wald_ratio	1	0.112471	0.0749809	NA	NA	0.133614	NA	NA	NA	NA	NA	NA	NA	NA	NA
RNASE1	T2D	Wald_ratio	1	-0.0231085	0.147539	NA	NA	0.875539	NA	NA	NA	NA	NA	NA	NA	NA	NA
CXCL12	T2D	Wald_ratio	1	0.102367	0.0455532	NA	NA	0.0246278	NA	NA	NA	NA	NA	NA	NA	NA	NA
FBP1	T2D	Wald_ratio	1	0.0173769	0.0295407	NA	NA	0.556374	NA	NA	NA	NA	NA	NA	NA	NA	NA
LZTFL1	T2D	Wald_ratio	1	-0.0450521	0.0563152	NA	NA	0.423711	NA	NA	NA	NA	NA	NA	NA	NA	NA
NPC2	T2D	Wald_ratio	1	0.214582	0.112243	NA	NA	0.0559064	NA	NA	NA	NA	NA	NA	NA	NA	NA
ITGAL	T2D	Wald_ratio	1	-0.0115159	0.0537407	NA	NA	0.830324	NA	NA	NA	NA	NA	NA	NA	NA	NA
PLB1	T2D	Wald_ratio	1	0.0163904	0.249419	NA	NA	0.947605	NA	NA	NA	NA	NA	NA	NA	NA	NA
SSC5D	T2D	Wald_ratio	1	-0.144431	0.176025	NA	NA	0.411924	NA	NA	NA	NA	NA	NA	NA	NA	NA
FABP5	T2D	Wald_ratio	1	0.0110227	0.0851755	NA	NA	0.897032	NA	NA	NA	NA	NA	NA	NA	NA	NA
SLIT2	T2D	Wald_ratio	1	0.0977531	0.148259	NA	NA	0.509677	NA	NA	NA	NA	NA	NA	NA	NA	NA
ZFYVE19	T2D	Wald_ratio	1	-0.0480652	0.0229645	NA	NA	0.0363471	NA	NA	NA	NA	NA	NA	NA	NA	NA
LRRC25	T2D	Wald_ratio	1	0.0475033	0.0264237	NA	NA	0.0722162	NA	NA	NA	NA	NA	NA	NA	NA	NA
LAMP3	T2D	Wald_ratio	1	0.0197685	0.0378179	NA	NA	0.601164	NA	NA	NA	NA	NA	NA	NA	NA	NA
CD101	T2D	Wald_ratio	1	0.0320821	0.0133023	NA	NA	0.0158755	NA	NA	NA	NA	NA	NA	NA	NA	NA
ADH1B	T2D	Wald_ratio	1	0.232891	0.106231	NA	NA	0.0283573	NA	NA	NA	NA	NA	NA	NA	NA	NA
IGSF8	T2D	Wald_ratio	1	-0.048649	0.0640119	NA	NA	0.447255	NA	NA	NA	NA	NA	NA	NA	NA	NA
CEACAM6	T2D	Wald_ratio	1	-0.0790008	0.076506	NA	NA	0.301787	NA	NA	NA	NA	NA	NA	NA	NA	NA
KIT	T2D	Wald_ratio	1	0.129225	0.167101	NA	NA	0.439325	NA	NA	NA	NA	NA	NA	NA	NA	NA
CACYBP	T2D	Wald_ratio	1	0.0373221	0.0816422	NA	NA	0.647568	NA	NA	NA	NA	NA	NA	NA	NA	NA
RNASE4	T2D	Wald_ratio	1	0.0120541	0.0273958	NA	NA	0.659937	NA	NA	NA	NA	NA	NA	NA	NA	NA
TNFRSF17	T2D	Wald_ratio	1	-0.182142	0.0609474	NA	NA	0.00280345	NA	NA	NA	NA	NA	NA	NA	NA	NA
CCL2	T2D	Wald_ratio	1	0.191474	0.144342	NA	NA	0.184664	NA	NA	NA	NA	NA	NA	NA	NA	NA
PTPRC	T2D	Wald_ratio	1	-0.0239744	0.102436	NA	NA	0.814952	NA	NA	NA	NA	NA	NA	NA	NA	NA
CD79B	T2D	Wald_ratio	1	-0.061213	0.0526432	NA	NA	0.244914	NA	NA	NA	NA	NA	NA	NA	NA	NA
CRYZL1	T2D	Wald_ratio	1	-0.0116139	0.0648216	NA	NA	0.857807	NA	NA	NA	NA	NA	NA	NA	NA	NA
CXCL9	T2D	Wald_ratio	1	0.0561959	0.0642239	NA	NA	0.381574	NA	NA	NA	NA	NA	NA	NA	NA	NA
PRSS2	T2D	Wald_ratio	1	0.0277747	0.175419	NA	NA	0.874194	NA	NA	NA	NA	NA	NA	NA	NA	NA
CD28	T2D	Wald_ratio	1	-0.0306904	0.0421993	NA	NA	0.467059	NA	NA	NA	NA	NA	NA	NA	NA	NA
CCL20	T2D	Wald_ratio	1	0.0716836	0.0920118	NA	NA	0.435939	NA	NA	NA	NA	NA	NA	NA	NA	NA
SIGLEC1	T2D	Wald_ratio	1	-0.124868	0.054407	NA	NA	0.0217284	NA	NA	NA	NA	NA	NA	NA	NA	NA
A1BG	T2D	Wald_ratio	1	-0.0145237	0.0257679	NA	NA	0.573002	NA	NA	NA	NA	NA	NA	NA	NA	NA
LRPAP1	T2D	Wald_ratio	1	-0.0444199	0.130922	NA	NA	0.734395	NA	NA	NA	NA	NA	NA	NA	NA	NA
DCTPP1	T2D	Wald_ratio	1	-0.0269057	0.109545	NA	NA	0.805981	NA	NA	NA	NA	NA	NA	NA	NA	NA
FLT3LG	T2D	Wald_ratio	1	-0.0208689	0.187285	NA	NA	0.911277	NA	NA	NA	NA	NA	NA	NA	NA	NA
AFM	T2D	Wald_ratio	1	0.0258973	0.131758	NA	NA	0.844178	NA	NA	NA	NA	NA	NA	NA	NA	NA
AZU1	T2D	Wald_ratio	1	0.0449691	0.183624	NA	NA	0.806535	NA	NA	NA	NA	NA	NA	NA	NA	NA
ARHGEF5	T2D	Wald_ratio	1	-0.0137842	0.0191447	NA	NA	0.471525	NA	NA	NA	NA	NA	NA	NA	NA	NA
AREG	T2D	Wald_ratio	1	-0.0620445	0.0518918	NA	NA	0.231832	NA	NA	NA	NA	NA	NA	NA	NA	NA
FABP2	T2D	Wald_ratio	1	0.0427694	0.0413594	NA	NA	0.301094	NA	NA	NA	NA	NA	NA	NA	NA	NA
NFKB1	T2D	Wald_ratio	1	-0.147961	0.074851	NA	NA	0.0480706	NA	NA	NA	NA	NA	NA	NA	NA	NA
PCDH17	T2D	Wald_ratio	1	0.0213726	0.109916	NA	NA	0.845828	NA	NA	NA	NA	NA	NA	NA	NA	NA
DPP10	T2D	Wald_ratio	1	-0.0321779	0.0321779	NA	NA	0.317311	NA	NA	NA	NA	NA	NA	NA	NA	NA
MMP9	T2D	Wald_ratio	1	-0.110255	0.0592621	NA	NA	0.0628197	NA	NA	NA	NA	NA	NA	NA	NA	NA
ITGA5	T2D	Wald_ratio	1	0.216654	0.162491	NA	NA	0.182422	NA	NA	NA	NA	NA	NA	NA	NA	NA
PROC	T2D	Wald_ratio	1	-0.00452516	0.0422348	NA	NA	0.914676	NA	NA	NA	NA	NA	NA	NA	NA	NA
ADH4	T2D	Wald_ratio	1	0.0330657	0.0645935	NA	NA	0.608718	NA	NA	NA	NA	NA	NA	NA	NA	NA
BID	T2D	Wald_ratio	1	-0.191199	0.123432	NA	NA	0.121377	NA	NA	NA	NA	NA	NA	NA	NA	NA
TNFSF12	T2D	Wald_ratio	1	-0.121343	0.148817	NA	NA	0.414852	NA	NA	NA	NA	NA	NA	NA	NA	NA
FES	T2D	Wald_ratio	1	-0.0428533	0.063904	NA	NA	0.502483	NA	NA	NA	NA	NA	NA	NA	NA	NA
LACTB2	T2D	Wald_ratio	1	-0.013509	0.0531354	NA	NA	0.799312	NA	NA	NA	NA	NA	NA	NA	NA	NA
GMFG	T2D	Wald_ratio	1	0.259212	0.124806	NA	NA	0.0378087	NA	NA	NA	NA	NA	NA	NA	NA	NA
CD46	T2D	Wald_ratio	1	-0.0787286	0.095599	NA	NA	0.410207	NA	NA	NA	NA	NA	NA	NA	NA	NA
CDH1	T2D	Wald_ratio	1	-0.0463552	0.181207	NA	NA	0.798094	NA	NA	NA	NA	NA	NA	NA	NA	NA
APOF	T2D	Wald_ratio	1	0.0341407	0.0455209	NA	NA	0.453255	NA	NA	NA	NA	NA	NA	NA	NA	NA
GZMA	T2D	Wald_ratio	1	0.10613	0.143419	NA	NA	0.4593	NA	NA	NA	NA	NA	NA	NA	NA	NA
CXCL13	T2D	Wald_ratio	1	-0.0733783	0.155929	NA	NA	0.637935	NA	NA	NA	NA	NA	NA	NA	NA	NA
PGLYRP1	T2D	Wald_ratio	1	0.0094359	0.0310037	NA	NA	0.760863	NA	NA	NA	NA	NA	NA	NA	NA	NA
NUCB2	T2D	Wald_ratio	1	-0.0542122	0.0209456	NA	NA	0.00964691	NA	NA	NA	NA	NA	NA	NA	NA	NA
IGSF9	T2D	Wald_ratio	1	-0.00507559	0.152268	NA	NA	0.973409	NA	NA	NA	NA	NA	NA	NA	NA	NA
CDH23	T2D	Wald_ratio	1	-0.0202934	0.0656552	NA	NA	0.757252	NA	NA	NA	NA	NA	NA	NA	NA	NA
SERPINC1	T2D	Wald_ratio	1	0.0913784	0.158389	NA	NA	0.563991	NA	NA	NA	NA	NA	NA	NA	NA	NA
IL19	T2D	Wald_ratio	1	-0.00869709	0.0280551	NA	NA	0.756561	NA	NA	NA	NA	NA	NA	NA	NA	NA
WARS	T2D	Wald_ratio	1	0.0504568	0.0372604	NA	NA	0.175683	NA	NA	NA	NA	NA	NA	NA	NA	NA
SERPIND1	T2D	Wald_ratio	1	-0.0575162	0.141078	NA	NA	0.6835	NA	NA	NA	NA	NA	NA	NA	NA	NA
MIF	T2D	Wald_ratio	1	-0.0100417	0.0794209	NA	NA	0.899386	NA	NA	NA	NA	NA	NA	NA	NA	NA
BCAN	T2D	Wald_ratio	1	-0.0605233	0.0402047	NA	NA	0.132227	NA	NA	NA	NA	NA	NA	NA	NA	NA
GSTA3	T2D	Wald_ratio	1	0.0585473	0.0298899	NA	NA	0.0501406	NA	NA	NA	NA	NA	NA	NA	NA	NA
ITGAV	T2D	Wald_ratio	1	0.0244995	0.0612488	NA	NA	0.689157	NA	NA	NA	NA	NA	NA	NA	NA	NA
ITIH4	T2D	Wald_ratio	1	0.000807318	0.034311	NA	NA	0.981228	NA	NA	NA	NA	NA	NA	NA	NA	NA
CRYM	T2D	Wald_ratio	1	-0.0120409	0.022396	NA	NA	0.590829	NA	NA	NA	NA	NA	NA	NA	NA	NA
ALDH5A1	T2D	Wald_ratio	1	0.193364	0.125118	NA	NA	0.122236	NA	NA	NA	NA	NA	NA	NA	NA	NA
UBE2L6	T2D	Wald_ratio	1	-0.0236308	0.0370216	NA	NA	0.52328	NA	NA	NA	NA	NA	NA	NA	NA	NA
CD6	T2D	Wald_ratio	1	-0.168536	0.1815	NA	NA	0.353111	NA	NA	NA	NA	NA	NA	NA	NA	NA
PTN	T2D	Wald_ratio	1	0.0885949	0.123752	NA	NA	0.474047	NA	NA	NA	NA	NA	NA	NA	NA	NA
ANGPT2	T2D	Wald_ratio	1	-0.0234902	0.0640642	NA	NA	0.713868	NA	NA	NA	NA	NA	NA	NA	NA	NA
APBB1IP	T2D	Wald_ratio	1	0.0782134	0.0391067	NA	NA	0.0455003	NA	NA	NA	NA	NA	NA	NA	NA	NA
LAT2	T2D	Wald_ratio	1	0.11036	0.21165	NA	NA	0.602068	NA	NA	NA	NA	NA	NA	NA	NA	NA
MFGE8	T2D	Wald_ratio	1	-0.00830325	0.024374	NA	NA	0.73336	NA	NA	NA	NA	NA	NA	NA	NA	NA
GUSB	T2D	Wald_ratio	1	-0.00895882	0.0675984	NA	NA	0.894565	NA	NA	NA	NA	NA	NA	NA	NA	NA
DNAJC21	T2D	Wald_ratio	1	0.0307411	0.0773186	NA	NA	0.690932	NA	NA	NA	NA	NA	NA	NA	NA	NA
FGFR4	T2D	Wald_ratio	1	0.00574735	0.0090174	NA	NA	0.523889	NA	NA	NA	NA	NA	NA	NA	NA	NA
BAG3	T2D	Wald_ratio	1	-0.157357	0.140498	NA	NA	0.262714	NA	NA	NA	NA	NA	NA	NA	NA	NA
PI3	T2D	Wald_ratio	1	-0.00368476	0.0311787	NA	NA	0.905924	NA	NA	NA	NA	NA	NA	NA	NA	NA
RARRES2	T2D	Wald_ratio	1	-0.0509295	0.0435215	NA	NA	0.241915	NA	NA	NA	NA	NA	NA	NA	NA	NA
ECM1	T2D	Wald_ratio	1	-0.0118167	0.012703	NA	NA	0.352251	NA	NA	NA	NA	NA	NA	NA	NA	NA
SCGB1A1	T2D	Wald_ratio	1	0.00088439	0.0259421	NA	NA	0.972805	NA	NA	NA	NA	NA	NA	NA	NA	NA
INHBC	T2D	Wald_ratio	1	0.0181991	0.0147109	NA	NA	0.216045	NA	NA	NA	NA	NA	NA	NA	NA	NA
VEGFB	T2D	Wald_ratio	1	-0.695942	0.931854	NA	NA	0.455163	NA	NA	NA	NA	NA	NA	NA	NA	NA
LILRB4	T2D	Wald_ratio	1	-0.0452573	0.20661	NA	NA	0.826613	NA	NA	NA	NA	NA	NA	NA	NA	NA
CSF3	T2D	Wald_ratio	1	0.0648135	0.112073	NA	NA	0.563053	NA	NA	NA	NA	NA	NA	NA	NA	NA
CSF2	T2D	Wald_ratio	1	0.0187735	0.116664	NA	NA	0.872157	NA	NA	NA	NA	NA	NA	NA	NA	NA
LDLR	T2D	Wald_ratio	1	0.168086	0.205906	NA	NA	0.414313	NA	NA	NA	NA	NA	NA	NA	NA	NA
TNFRSF1A	T2D	Wald_ratio	1	0.0693243	0.108938	NA	NA	0.524539	NA	NA	NA	NA	NA	NA	NA	NA	NA
MET	T2D	Wald_ratio	1	-0.0565526	0.0659781	NA	NA	0.391366	NA	NA	NA	NA	NA	NA	NA	NA	NA
IL12B	T2D	Wald_ratio	1	0.00160846	0.0160846	NA	NA	0.920344	NA	NA	NA	NA	NA	NA	NA	NA	NA
ITGA2	T2D	Wald_ratio	1	0.0283507	0.0146756	NA	NA	0.053382	NA	NA	NA	NA	NA	NA	NA	NA	NA
LAMB1	T2D	Wald_ratio	1	0.00125682	0.0133537	NA	NA	0.925016	NA	NA	NA	NA	NA	NA	NA	NA	NA
CST1	T2D	Wald_ratio	1	-0.0205968	0.0159625	NA	NA	0.196939	NA	NA	NA	NA	NA	NA	NA	NA	NA
MLN	T2D	Wald_ratio	1	0.0765242	0.0494464	NA	NA	0.121714	NA	NA	NA	NA	NA	NA	NA	NA	NA
PXN	T2D	Wald_ratio	1	-0.0211429	0.0130821	NA	NA	0.106059	NA	NA	NA	NA	NA	NA	NA	NA	NA
OSM	T2D	Wald_ratio	1	0.30805	0.154025	NA	NA	0.0455003	NA	NA	NA	NA	NA	NA	NA	NA	NA
APOC1	T2D	Wald_ratio	1	-0.0150782	0.0266769	NA	NA	0.571926	NA	NA	NA	NA	NA	NA	NA	NA	NA
OPLAH	T2D	Wald_ratio	1	-0.0747763	0.0470023	NA	NA	0.11163	NA	NA	NA	NA	NA	NA	NA	NA	NA
PTH1R	T2D	Wald_ratio	1	-0.154817	0.109283	NA	NA	0.15658	NA	NA	NA	NA	NA	NA	NA	NA	NA
CD72	T2D	Wald_ratio	1	-0.262889	0.136313	NA	NA	0.0537841	NA	NA	NA	NA	NA	NA	NA	NA	NA
WFDC2	T2D	Wald_ratio	1	0.0793279	0.108174	NA	NA	0.463355	NA	NA	NA	NA	NA	NA	NA	NA	NA
CHMP6	T2D	Wald_ratio	1	-0.0216923	0.0591608	NA	NA	0.713868	NA	NA	NA	NA	NA	NA	NA	NA	NA
LRCH4	T2D	Wald_ratio	1	0.0839693	0.125308	NA	NA	0.502792	NA	NA	NA	NA	NA	NA	NA	NA	NA
S100A4	T2D	Wald_ratio	1	-0.0443158	0.052625	NA	NA	0.399729	NA	NA	NA	NA	NA	NA	NA	NA	NA
HGF	T2D	Wald_ratio	1	-0.0863059	0.0917001	NA	NA	0.346614	NA	NA	NA	NA	NA	NA	NA	NA	NA
SNAP29	T2D	Wald_ratio	1	0.0339077	0.115594	NA	NA	0.769267	NA	NA	NA	NA	NA	NA	NA	NA	NA
GRN	T2D	Wald_ratio	1	-0.0219724	0.0375528	NA	NA	0.558476	NA	NA	NA	NA	NA	NA	NA	NA	NA
HSPB6	T2D	Wald_ratio	1	0.169613	0.221234	NA	NA	0.44328	NA	NA	NA	NA	NA	NA	NA	NA	NA
TNFRSF21	T2D	Wald_ratio	1	0.00166889	0.0751001	NA	NA	0.982271	NA	NA	NA	NA	NA	NA	NA	NA	NA
SELP	T2D	Wald_ratio	1	-0.0470887	0.0322186	NA	NA	0.143868	NA	NA	NA	NA	NA	NA	NA	NA	NA
CNP	T2D	Wald_ratio	1	-0.0527387	0.110165	NA	NA	0.632135	NA	NA	NA	NA	NA	NA	NA	NA	NA
DPP6	T2D	Wald_ratio	1	-0.0591688	0.138542	NA	NA	0.669319	NA	NA	NA	NA	NA	NA	NA	NA	NA
HEG1	T2D	Wald_ratio	1	-0.146855	0.0789346	NA	NA	0.0628197	NA	NA	NA	NA	NA	NA	NA	NA	NA
CD300LG	T2D	Wald_ratio	1	-0.0270525	0.0233211	NA	NA	0.246049	NA	NA	NA	NA	NA	NA	NA	NA	NA
SNCA	T2D	Wald_ratio	1	-0.177338	0.177338	NA	NA	0.317311	NA	NA	NA	NA	NA	NA	NA	NA	NA
SELE	T2D	Wald_ratio	1	0.00105636	0.0929595	NA	NA	0.990933	NA	NA	NA	NA	NA	NA	NA	NA	NA
CD36	T2D	Wald_ratio	1	0.0622373	0.0307526	NA	NA	0.0429898	NA	NA	NA	NA	NA	NA	NA	NA	NA
TRAF2	T2D	Wald_ratio	1	-0.00527197	0.15113	NA	NA	0.972172	NA	NA	NA	NA	NA	NA	NA	NA	NA
SGSH	T2D	Wald_ratio	1	-0.122367	0.19321	NA	NA	0.526516	NA	NA	NA	NA	NA	NA	NA	NA	NA
LPO	T2D	Wald_ratio	1	0.00358177	0.0319103	NA	NA	0.910629	NA	NA	NA	NA	NA	NA	NA	NA	NA
RTBDN	T2D	Wald_ratio	1	-0.140126	0.0548825	NA	NA	0.0106741	NA	NA	NA	NA	NA	NA	NA	NA	NA
AHSP	T2D	Wald_ratio	1	0.136016	0.263531	NA	NA	0.605764	NA	NA	NA	NA	NA	NA	NA	NA	NA
OMG	T2D	Wald_ratio	1	-0.239651	0.0958604	NA	NA	0.0124193	NA	NA	NA	NA	NA	NA	NA	NA	NA
KRT19	T2D	Wald_ratio	1	-0.142747	0.0591382	NA	NA	0.0157874	NA	NA	NA	NA	NA	NA	NA	NA	NA
CXCL8	T2D	Wald_ratio	1	0.07766	0.105396	NA	NA	0.461218	NA	NA	NA	NA	NA	NA	NA	NA	NA
CXCL8	T2D	Wald_ratio	1	0.0807857	0.109638	NA	NA	0.461218	NA	NA	NA	NA	NA	NA	NA	NA	NA
PLPBP	T2D	Wald_ratio	1	0.0300684	0.212247	NA	NA	0.887343	NA	NA	NA	NA	NA	NA	NA	NA	NA
PAXX	T2D	Wald_ratio	1	0.0423214	0.0574362	NA	NA	0.461218	NA	NA	NA	NA	NA	NA	NA	NA	NA
EZR	T2D	Wald_ratio	1	-0.0582969	0.198457	NA	NA	0.768949	NA	NA	NA	NA	NA	NA	NA	NA	NA
CASP10	T2D	Wald_ratio	1	0.120795	0.0455728	NA	NA	0.00803484	NA	NA	NA	NA	NA	NA	NA	NA	NA
PODXL2	T2D	Wald_ratio	1	-0.0201377	0.0774527	NA	NA	0.794864	NA	NA	NA	NA	NA	NA	NA	NA	NA
NIT1	T2D	Wald_ratio	1	0.00468177	0.0454407	NA	NA	0.917939	NA	NA	NA	NA	NA	NA	NA	NA	NA
SCN4B	T2D	Wald_ratio	1	0.0475047	0.178143	NA	NA	0.789726	NA	NA	NA	NA	NA	NA	NA	NA	NA
DTYMK	T2D	Wald_ratio	1	-0.23538	0.191791	NA	NA	0.21972	NA	NA	NA	NA	NA	NA	NA	NA	NA
EGLN1	T2D	Wald_ratio	1	0.0711906	0.0622918	NA	NA	0.253098	NA	NA	NA	NA	NA	NA	NA	NA	NA
LAMA4	T2D	Wald_ratio	1	0.0125837	0.0497354	NA	NA	0.800259	NA	NA	NA	NA	NA	NA	NA	NA	NA
FIS1	T2D	Wald_ratio	1	0.0635739	0.052015	NA	NA	0.221624	NA	NA	NA	NA	NA	NA	NA	NA	NA
TNFRSF13C	T2D	Wald_ratio	1	-0.0238802	0.0213665	NA	NA	0.263718	NA	NA	NA	NA	NA	NA	NA	NA	NA
AGR2	T2D	Wald_ratio	1	0.0894863	0.0773684	NA	NA	0.247425	NA	NA	NA	NA	NA	NA	NA	NA	NA
SCLY	T2D	Wald_ratio	1	0.0652345	0.192738	NA	NA	0.735015	NA	NA	NA	NA	NA	NA	NA	NA	NA
VIT	T2D	Wald_ratio	1	0.266026	0.159616	NA	NA	0.0955807	NA	NA	NA	NA	NA	NA	NA	NA	NA
SEMA7A	T2D	Wald_ratio	1	-0.0336969	0.0604817	NA	NA	0.57743	NA	NA	NA	NA	NA	NA	NA	NA	NA
CD74	T2D	Wald_ratio	1	0.149366	0.172345	NA	NA	0.386125	NA	NA	NA	NA	NA	NA	NA	NA	NA
FASLG	T2D	Wald_ratio	1	0.13078	0.11066	NA	NA	0.237278	NA	NA	NA	NA	NA	NA	NA	NA	NA
CXCL8	T2D	Wald_ratio	1	0.0747118	0.103447	NA	NA	0.470158	NA	NA	NA	NA	NA	NA	NA	NA	NA
TIMP2	T2D	Wald_ratio	1	0.0375199	0.0900478	NA	NA	0.676922	NA	NA	NA	NA	NA	NA	NA	NA	NA
TF	T2D	Wald_ratio	1	0.0142957	0.0270706	NA	NA	0.597437	NA	NA	NA	NA	NA	NA	NA	NA	NA
IL15RA	T2D	Wald_ratio	1	0.013849	0.13849	NA	NA	0.920344	NA	NA	NA	NA	NA	NA	NA	NA	NA
CTSL	T2D	Wald_ratio	1	0.0634843	0.0560553	NA	NA	0.257412	NA	NA	NA	NA	NA	NA	NA	NA	NA
STAMBP	T2D	Wald_ratio	1	0.0946659	0.172626	NA	NA	0.583426	NA	NA	NA	NA	NA	NA	NA	NA	NA
INPP5D	T2D	Wald_ratio	1	-0.00853174	0.0521384	NA	NA	0.870017	NA	NA	NA	NA	NA	NA	NA	NA	NA
PLA2G7	T2D	Wald_ratio	1	0.10901	0.0979987	NA	NA	0.265984	NA	NA	NA	NA	NA	NA	NA	NA	NA
PROS1	T2D	Wald_ratio	1	-0.0975039	0.109692	NA	NA	0.374063	NA	NA	NA	NA	NA	NA	NA	NA	NA
BAIAP2	T2D	Wald_ratio	1	-0.0546194	0.115541	NA	NA	0.636408	NA	NA	NA	NA	NA	NA	NA	NA	NA
CXCL11	T2D	IVW	2	0.0840257	0.0792094	-0.0712219	0.239273	0.288779	NA	NA	NA	NA	NA	0.0256757	0.872695	FALSE	NA
CSF1	T2D	IVW	2	0.0434147	0.0434037	-0.041655	0.128484	0.317187	NA	NA	NA	NA	NA	0.582847	0.445199	FALSE	NA
MERTK	T2D	IVW	2	0.0767673	0.0319808	0.014086	0.139449	0.0163764	NA	NA	NA	NA	NA	1.44224	0.229778	FALSE	NA
CD302	T2D	IVW	2	0.0327651	0.0297125	-0.0254703	0.0910006	0.27014	NA	NA	NA	NA	NA	2.01525	0.155726	FALSE	NA
CLEC5A	T2D	IVW	2	-0.00732695	0.0287395	-0.0636553	0.0490014	0.798767	NA	NA	NA	NA	NA	1.4299	0.231781	FALSE	NA
CRIM1	T2D	IVW	2	-0.0218816	0.0598694	-0.139223	0.0954603	0.714747	NA	NA	NA	NA	NA	1.84978	0.173809	FALSE	NA
PDCD5	T2D	IVW	2	-0.00657695	0.0221331	-0.0499569	0.036803	0.766348	NA	NA	NA	NA	NA	0.139231	0.709047	FALSE	NA
CD22	T2D	IVW	2	0.0586788	0.0368241	-0.0134951	0.130853	0.111051	NA	NA	NA	NA	NA	0.900804	0.342566	FALSE	NA
PTPRH	T2D	IVW	2	-0.00323481	0.0131578	-0.0290237	0.022554	0.805801	NA	NA	NA	NA	NA	0.166026	0.683668	FALSE	NA
SELPLG	T2D	IVW	2	-0.0173822	0.0161613	-0.0490578	0.0142933	0.282129	NA	NA	NA	NA	NA	0.0718824	0.788615	FALSE	NA
CFH	T2D	IVW	2	-0.00494322	0.0246582	-0.0532723	0.0433859	0.841113	NA	NA	NA	NA	NA	0.125101	0.723566	FALSE	NA
FCAMR	T2D	IVW	2	0.0224507	0.0226302	-0.0219036	0.0668051	0.321163	NA	NA	NA	NA	NA	2.60181	0.106742	FALSE	NA
MST1	T2D	IVW	2	0.00983043	0.00902616	-0.00786052	0.0275214	0.276108	NA	NA	NA	NA	NA	1.61279	0.2041	FALSE	NA
ADIPOQ	T2D	IVW	2	-0.00287923	0.0947876	-0.188659	0.182901	0.975767	NA	NA	NA	NA	NA	0.106732	0.743896	FALSE	NA
GPHA2	T2D	IVW	2	-0.0871528	0.0404436	-0.166421	-0.00788484	0.0311679	NA	NA	NA	NA	NA	0.0679665	0.794321	FALSE	NA
CRELD2	T2D	IVW	2	-0.00198607	0.0224013	-0.0458918	0.0419196	0.929353	NA	NA	NA	NA	NA	7.55637	0.00597982	TRUE	NA
HYAL1	T2D	IVW	2	0.0903149	0.0319933	0.0276092	0.153021	0.00475864	NA	NA	NA	NA	NA	0.0115832	0.914293	FALSE	NA
APEX1	T2D	IVW	2	0.0154784	0.0219837	-0.0276089	0.0585657	0.48138	NA	NA	NA	NA	NA	0.288113	0.591433	FALSE	NA
TNFRSF13B	T2D	IVW	2	-0.00740283	0.0734416	-0.151346	0.13654	0.91971	NA	NA	NA	NA	NA	1.03811	0.308261	FALSE	NA
MDK	T2D	IVW	2	0.0908889	0.0911499	-0.0877616	0.269539	0.318698	NA	NA	NA	NA	NA	1.18928	0.275475	FALSE	NA
ACP5	T2D	IVW	2	-0.0254748	0.0250059	-0.0744854	0.0235358	0.30832	NA	NA	NA	NA	NA	2.63823	0.10432	FALSE	NA
P4HB	T2D	IVW	2	-0.0356534	0.119396	-0.269666	0.198359	0.765235	NA	NA	NA	NA	NA	2.70801	0.0998454	FALSE	NA
CLEC11A	T2D	IVW	2	-0.0335577	0.0319445	-0.0961678	0.0290523	0.293488	NA	NA	NA	NA	NA	2.80469	0.093989	FALSE	NA
CR1	T2D	IVW	2	0.0152882	0.0202699	-0.02444	0.0550165	0.450709	NA	NA	NA	NA	NA	0.22186	0.637626	FALSE	NA
LY96	T2D	IVW	2	-0.0224351	0.0966755	-0.211916	0.167045	0.816487	NA	NA	NA	NA	NA	0.0299437	0.862618	FALSE	NA
FCRL1	T2D	IVW	2	-0.0259266	0.0230137	-0.0710326	0.0191794	0.259922	NA	NA	NA	NA	NA	0.0622028	0.803048	FALSE	NA
CXCL10	T2D	IVW	2	-0.0268372	0.0310758	-0.0877446	0.0340703	0.387806	NA	NA	NA	NA	NA	0.0944764	0.758562	FALSE	NA
RNASE6	T2D	IVW	2	0.0227186	0.0884107	-0.150563	0.196	0.797204	NA	NA	NA	NA	NA	0.0363777	0.848738	FALSE	NA
FAM20A	T2D	IVW	2	-0.17176	0.111474	-0.390244	0.0467247	0.123363	NA	NA	NA	NA	NA	0.10108	0.750537	FALSE	NA
CXCL17	T2D	IVW	2	0.0507932	0.109856	-0.164521	0.266107	0.643823	NA	NA	NA	NA	NA	0.0560287	0.812886	FALSE	NA
MASP1	T2D	IVW	2	-0.0824333	0.0387855	-0.158452	-0.00641505	0.0335564	NA	NA	NA	NA	NA	0.0252177	0.873826	FALSE	NA
ADAM9	T2D	IVW	2	0.0821103	0.0669085	-0.049028	0.213249	0.219746	NA	NA	NA	NA	NA	1.08817	0.296877	FALSE	NA
LIFR	T2D	IVW	2	-0.019494	0.0456682	-0.109002	0.0700141	0.66948	NA	NA	NA	NA	NA	1.09884	0.29452	FALSE	NA
FUT3_FUT5	T2D	IVW	2	0.0795145	0.0444621	-0.00762968	0.166659	0.0737172	NA	NA	NA	NA	NA	0.00300134	0.95631	FALSE	NA
SPINT2	T2D	IVW	2	-0.0689763	0.0555731	-0.177898	0.039945	0.214539	NA	NA	NA	NA	NA	0.389041	0.532804	FALSE	NA
QSOX1	T2D	IVW	2	0.00729642	0.0134984	-0.01916	0.0337529	0.588826	NA	NA	NA	NA	NA	0.188532	0.664141	FALSE	NA
CCL13	T2D	IVW	2	0.024877	0.0345933	-0.0429247	0.0926788	0.472062	NA	NA	NA	NA	NA	2.61741	0.105697	FALSE	NA
ADGRE5	T2D	IVW	2	0.0681246	0.0697736	-0.0686292	0.204878	0.328883	NA	NA	NA	NA	NA	1.18506	0.276328	FALSE	NA
UPB1	T2D	IVW	2	0.0483349	0.135987	-0.218194	0.314864	0.722261	NA	NA	NA	NA	NA	3.09186	0.0786847	FALSE	NA
TIMD4	T2D	IVW	2	-0.00638224	0.0348838	-0.0747532	0.0619887	0.854832	NA	NA	NA	NA	NA	7.52999	0.00606801	TRUE	NA
FOLR2	T2D	IVW	2	-0.0834694	0.0729306	-0.226411	0.0594719	0.252414	NA	NA	NA	NA	NA	0.406293	0.523857	FALSE	NA
FOLR3	T2D	IVW	2	0.0219543	0.0325501	-0.0418427	0.0857513	0.500008	NA	NA	NA	NA	NA	0.00604669	0.938019	FALSE	NA
TCN1	T2D	IVW	2	0.0165747	0.0184509	-0.0195883	0.0527377	0.369017	NA	NA	NA	NA	NA	0.10295	0.748317	FALSE	NA
TGFBR2	T2D	IVW	2	0.131427	0.150257	-0.163071	0.425925	0.381746	NA	NA	NA	NA	NA	3.39936	0.0652219	FALSE	NA
SERPINE1	T2D	IVW	2	-0.154463	0.0863625	-0.32373	0.0148047	0.0736891	NA	NA	NA	NA	NA	0.0261966	0.871421	FALSE	NA
LILRB2	T2D	IVW	2	-0.0460513	0.169341	-0.377954	0.285851	0.785665	NA	NA	NA	NA	NA	0.129721	0.718721	FALSE	NA
CNPY4	T2D	IVW	2	0.0680887	0.0489154	-0.0277837	0.163961	0.163932	NA	NA	NA	NA	NA	0.0325338	0.856861	FALSE	NA
PRAP1	T2D	IVW	2	-0.0129073	0.0279986	-0.0677836	0.0419689	0.6448	NA	NA	NA	NA	NA	3.15591	0.0756524	FALSE	NA
AHSG	T2D	IVW	2	0.0215946	0.0121937	-0.00230455	0.0454938	0.076566	NA	NA	NA	NA	NA	2.73596	0.0981125	FALSE	NA
IL10RB	T2D	IVW	2	-0.0258573	0.074169	-0.171226	0.119511	0.72737	NA	NA	NA	NA	NA	0.62636	0.428694	FALSE	NA
B4GALT1	T2D	IVW	2	-0.0256794	0.0403962	-0.104854	0.0534957	0.52498	NA	NA	NA	NA	NA	6.6319	0.0100169	TRUE	NA
STAB2	T2D	IVW	2	-0.0496392	0.0635488	-0.174193	0.0749141	0.434732	NA	NA	NA	NA	NA	0.428795	0.512581	FALSE	NA
IL12RB1	T2D	IVW	2	0.0138256	0.0240435	-0.0332987	0.06095	0.565273	NA	NA	NA	NA	NA	1.76539	0.183953	FALSE	NA
CANT1	T2D	IVW	2	0.0416588	0.0627496	-0.0813282	0.164646	0.506761	NA	NA	NA	NA	NA	0.308829	0.5784	FALSE	NA
IL16	T2D	IVW	2	0.0805882	0.133419	-0.180908	0.342084	0.545828	NA	NA	NA	NA	NA	1.22233	0.268904	FALSE	NA
PTPRM	T2D	IVW	2	0.0239209	0.091495	-0.155406	0.203248	0.793749	NA	NA	NA	NA	NA	0.00952103	0.922269	FALSE	NA
SLC39A5	T2D	IVW	2	-0.062609	0.063396	-0.186863	0.061645	0.323356	NA	NA	NA	NA	NA	4.39382	0.0360693	TRUE	NA
CCL14	T2D	IVW	2	0.00246136	0.0184813	-0.0337612	0.038684	0.89405	NA	NA	NA	NA	NA	0.22222	0.637353	FALSE	NA
TGFB1	T2D	IVW	2	0.0133712	0.0401491	-0.0653196	0.0920619	0.739105	NA	NA	NA	NA	NA	0.0293717	0.863924	FALSE	NA
IL18	T2D	IVW	2	-0.0239427	0.0278744	-0.0785755	0.0306902	0.39037	NA	NA	NA	NA	NA	0.909319	0.340295	FALSE	NA
SOD2	T2D	IVW	2	-0.0268789	0.0528993	-0.13056	0.0768018	0.611373	NA	NA	NA	NA	NA	4.12083	0.0423583	TRUE	NA
SLAMF8	T2D	IVW	2	-2.71085e-05	0.010398	-0.0204067	0.0203525	0.99792	NA	NA	NA	NA	NA	0.00358731	0.95224	FALSE	NA
PSRC1	T2D	IVW	2	0.0620119	0.04109	-0.0185231	0.142547	0.131255	NA	NA	NA	NA	NA	8.19832	0.00419292	TRUE	NA
CCL17	T2D	IVW	2	0.0887777	0.0355698	0.0190621	0.158493	0.0125649	NA	NA	NA	NA	NA	6.06185	0.0138133	TRUE	NA
CD8A	T2D	IVW	2	-0.0491844	0.0296318	-0.107262	0.00889288	0.0969444	NA	NA	NA	NA	NA	0.00637479	0.936363	FALSE	NA
ESM1	T2D	IVW	2	-0.0393745	0.0402249	-0.118214	0.0394649	0.32765	NA	NA	NA	NA	NA	0.364552	0.545989	FALSE	NA
AGRP	T2D	IVW	2	-0.0360168	0.0910825	-0.214535	0.142502	0.692525	NA	NA	NA	NA	NA	0.13004	0.718391	FALSE	NA
NT5C	T2D	IVW	2	0.0388543	0.0173058	0.00493561	0.0727731	0.0247576	NA	NA	NA	NA	NA	5.90331	0.0151125	TRUE	NA
ROBO1	T2D	IVW	2	-0.0208251	0.0384421	-0.0961703	0.0545201	0.588007	NA	NA	NA	NA	NA	0.747674	0.387214	FALSE	NA
DBI	T2D	IVW	2	0.0268087	0.0331497	-0.0381635	0.0917808	0.418678	NA	NA	NA	NA	NA	5.02062	0.0250473	TRUE	NA
ICAM4	T2D	IVW	2	0.108668	0.0736993	-0.0357803	0.253115	0.140354	NA	NA	NA	NA	NA	0.360062	0.548472	FALSE	NA
CD276	T2D	IVW	2	-0.0179617	0.0104247	-0.0383937	0.00247043	0.084891	NA	NA	NA	NA	NA	2.23672	0.134766	FALSE	NA
GSTA1	T2D	IVW	2	0.0573994	0.0263998	0.00565679	0.109142	0.0296873	NA	NA	NA	NA	NA	0.752577	0.385661	FALSE	NA
CD200	T2D	IVW	2	0.0172395	0.0479791	-0.0767979	0.111277	0.719362	NA	NA	NA	NA	NA	0.250424	0.616777	FALSE	NA
ICAM3	T2D	IVW	2	-0.0480469	0.0269837	-0.100934	0.00484025	0.0749799	NA	NA	NA	NA	NA	0.402413	0.525846	FALSE	NA
PRSS8	T2D	IVW	2	0.0470171	0.0755648	-0.101087	0.195121	0.533804	NA	NA	NA	NA	NA	0.706692	0.400544	FALSE	NA
PIGR	T2D	IVW	2	-0.0769663	0.0535211	-0.181866	0.0279331	0.150418	NA	NA	NA	NA	NA	1.21533	0.270279	FALSE	NA
CLMP	T2D	IVW	2	0.0211434	0.0244029	-0.0266854	0.0689722	0.386255	NA	NA	NA	NA	NA	2.93098	0.0868945	FALSE	NA
AXL	T2D	IVW	2	-0.035199	0.0456622	-0.124695	0.0542972	0.440792	NA	NA	NA	NA	NA	0.020507	0.88613	FALSE	NA
PDGFRA	T2D	IVW	2	0.0241799	0.032166	-0.0388644	0.0872242	0.452218	NA	NA	NA	NA	NA	0.774546	0.378814	FALSE	NA
SLAMF1	T2D	IVW	2	-0.0140758	0.0659529	-0.143341	0.115189	0.830997	NA	NA	NA	NA	NA	1.51821	0.217891	FALSE	NA
TFRC	T2D	IVW	2	-0.0354022	0.0159456	-0.0666551	-0.00414939	0.0264062	NA	NA	NA	NA	NA	0.301547	0.582914	FALSE	NA
CCL7	T2D	IVW	2	-0.124235	0.0716856	-0.264736	0.0162658	0.0830852	NA	NA	NA	NA	NA	0.556506	0.455671	FALSE	NA
CD5	T2D	IVW	2	-0.0871103	0.0527325	-0.190464	0.0162435	0.0985494	NA	NA	NA	NA	NA	0.176015	0.67482	FALSE	NA
CCDC80	T2D	IVW	2	-0.00410053	0.104727	-0.209362	0.201161	0.968767	NA	NA	NA	NA	NA	0.0224349	0.880936	FALSE	NA
BPIFA2	T2D	IVW	2	-0.0665721	0.0569036	-0.178101	0.0449569	0.242037	NA	NA	NA	NA	NA	3.56732	0.0589273	FALSE	NA
PDCD1	T2D	IVW	2	-0.0125115	0.0392643	-0.0894681	0.0644452	0.749994	NA	NA	NA	NA	NA	0.354813	0.551401	FALSE	NA
SORT1	T2D	IVW	2	0.193697	0.0447345	0.106019	0.281375	1.49165e-05	NA	NA	NA	NA	NA	1.32454	0.249778	FALSE	NA
IFI30	T2D	IVW	2	-0.00297019	0.0195181	-0.041225	0.0352846	0.879048	NA	NA	NA	NA	NA	1.13462	0.286792	FALSE	NA
SIRPA	T2D	IVW	2	-0.222763	0.120456	-0.458853	0.0133264	0.0644099	NA	NA	NA	NA	NA	0.102193	0.749213	FALSE	NA
ICOSLG	T2D	IVW	2	-0.0109506	0.0217036	-0.0534889	0.0315877	0.613873	NA	NA	NA	NA	NA	0.0888387	0.765659	FALSE	NA
PGF	T2D	IVW	2	-0.0559817	0.0522865	-0.158461	0.0464981	0.284317	NA	NA	NA	NA	NA	0.00090365	0.976019	FALSE	NA
GAS6	T2D	IVW	2	0.00646134	0.0266236	-0.04572	0.0586427	0.808244	NA	NA	NA	NA	NA	2.14193	0.143321	FALSE	NA
GAL	T2D	IVW	2	0.0984459	0.0861782	-0.0704602	0.267352	0.253307	NA	NA	NA	NA	NA	0.161475	0.687802	FALSE	NA
ADGRG1	T2D	IVW	2	-0.0620274	0.0943223	-0.246896	0.122841	0.510788	NA	NA	NA	NA	NA	0.179896	0.671463	FALSE	NA
ADA2	T2D	IVW	2	0.0469488	0.0333334	-0.0183835	0.112281	0.158995	NA	NA	NA	NA	NA	0.0593113	0.807588	FALSE	NA
TLR3	T2D	IVW	10	-0.0048655	0.00742904	-0.0194262	0.00969515	0.512513	NA	NA	NA	NA	NA	3.39294	0.946662	FALSE	FALSE
LGALS4	T2D	IVW	3	-0.0269565	0.0648881	-0.154135	0.100222	0.677826	NA	NA	NA	NA	NA	1.23247	0.539974	FALSE	FALSE
TNFRSF10A	T2D	IVW	4	-0.00755586	0.0200953	-0.0469419	0.0318302	0.706916	NA	NA	NA	NA	NA	4.19409	0.241254	FALSE	FALSE
FLT4	T2D	IVW	4	-0.0331599	0.0306886	-0.0933086	0.0269887	0.279907	NA	NA	NA	NA	NA	0.473176	0.924744	FALSE	FALSE
CSF1R	T2D	IVW	4	0.0485945	0.028618	-0.00749562	0.104685	0.0894995	NA	NA	NA	NA	NA	0.674845	0.879104	FALSE	FALSE
SERPINA4	T2D	IVW	3	0.0206618	0.01496	-0.00865916	0.0499828	0.167235	NA	NA	NA	NA	NA	0.644391	0.724556	FALSE	FALSE
SERPINA9	T2D	IVW	8	-0.00595318	0.0167601	-0.0388023	0.026896	0.72244	NA	NA	NA	NA	NA	4.88608	0.673863	FALSE	FALSE
DPT	T2D	IVW	4	-0.0220951	0.0227921	-0.0667668	0.0225767	0.332337	NA	NA	NA	NA	NA	2.01979	0.568309	FALSE	FALSE
SSC4D	T2D	IVW	4	0.0215772	0.0356739	-0.0483423	0.0914967	0.545281	NA	NA	NA	NA	NA	5.96259	0.113444	FALSE	TRUE
SIGLEC5	T2D	IVW	9	-0.00016236	0.00971369	-0.0192008	0.0188761	0.986664	NA	NA	NA	NA	NA	6.27283	0.6167	FALSE	FALSE
FCAR	T2D	IVW	5	0.00701272	0.0117375	-0.0159925	0.0300179	0.5502	NA	NA	NA	NA	NA	3.51038	0.476301	FALSE	FALSE
IL1RL1	T2D	IVW	8	0.00739547	0.0128688	-0.0178269	0.0326179	0.565507	NA	NA	NA	NA	NA	8.36355	0.30163	FALSE	FALSE
ANPEP	T2D	IVW	7	0.0450529	0.0428413	-0.0389144	0.12902	0.292972	NA	NA	NA	NA	NA	30.8083	2.75777e-05	TRUE	TRUE
CD33	T2D	IVW	8	0.00741236	0.00704974	-0.00640489	0.0212296	0.293058	NA	NA	NA	NA	NA	4.5818	0.710846	FALSE	FALSE
IL17RB	T2D	IVW	8	-0.0113565	0.0105279	-0.0319908	0.00927777	0.280718	NA	NA	NA	NA	NA	4.7765	0.687216	FALSE	FALSE
VWC2	T2D	IVW	5	0.00928214	0.0169253	-0.0238908	0.0424551	0.583405	NA	NA	NA	NA	NA	1.21039	0.876386	FALSE	FALSE
CPVL	T2D	IVW	11	-0.00742471	0.0112285	-0.0294321	0.0145827	0.508458	NA	NA	NA	NA	NA	10.7398	0.378146	FALSE	FALSE
CRNN	T2D	IVW	11	-0.0101476	0.0119999	-0.033667	0.0133718	0.397753	NA	NA	NA	NA	NA	5.92719	0.821343	FALSE	FALSE
CLSTN2	T2D	IVW	6	-0.00938414	0.018143	-0.0449437	0.0261754	0.604994	NA	NA	NA	NA	NA	1.7792	0.878775	FALSE	FALSE
FCGR2B	T2D	IVW	3	-0.00518338	0.0178421	-0.0401532	0.0297865	0.771423	NA	NA	NA	NA	NA	2.96967	0.22654	FALSE	FALSE
SPON1	T2D	IVW	3	-0.0132542	0.0262272	-0.0646585	0.0381501	0.613305	NA	NA	NA	NA	NA	1.03875	0.594894	FALSE	FALSE
CNTN1	T2D	IVW	4	0.0556886	0.0365779	-0.0160027	0.12738	0.127892	NA	NA	NA	NA	NA	0.442784	0.931269	FALSE	FALSE
FAS	T2D	IVW	4	-0.00679864	0.0298811	-0.0653646	0.0517673	0.820017	NA	NA	NA	NA	NA	0.372865	0.945789	FALSE	FALSE
XCL1	T2D	IVW	7	0.0031538	0.0117022	-0.0197821	0.0260897	0.787542	NA	NA	NA	NA	NA	6.11199	0.410763	FALSE	FALSE
SPINK4	T2D	IVW	7	-0.0161127	0.00958652	-0.034902	0.0026765	0.0928075	NA	NA	NA	NA	NA	3.89116	0.691402	FALSE	FALSE
IGFBPL1	T2D	IVW	7	0.00662462	0.0164622	-0.0256407	0.0388899	0.687379	NA	NA	NA	NA	NA	2.30126	0.890014	FALSE	FALSE
PDCD1LG2	T2D	IVW	8	-0.00497435	0.021206	-0.0465374	0.0365887	0.81454	NA	NA	NA	NA	NA	17.3939	0.0150253	TRUE	FALSE
VSIR	T2D	IVW	4	0.0313763	0.0259608	-0.019506	0.0822585	0.226816	NA	NA	NA	NA	NA	1.85964	0.602044	FALSE	FALSE
PAMR1	T2D	IVW	5	-0.000889382	0.0208135	-0.041683	0.0399043	0.965916	NA	NA	NA	NA	NA	5.2148	0.26596	FALSE	FALSE
TNFRSF10B	T2D	IVW	6	-0.0302244	0.0240683	-0.0773975	0.0169487	0.209199	NA	NA	NA	NA	NA	2.79474	0.731595	FALSE	FALSE
DPEP2	T2D	IVW	6	-0.0151649	0.038692	-0.0909997	0.0606699	0.695103	NA	NA	NA	NA	NA	6.15744	0.2912	FALSE	FALSE
CCL4	T2D	IVW	7	0.00711967	0.0277762	-0.0473207	0.06156	0.797701	NA	NA	NA	NA	NA	7.79987	0.253135	FALSE	FALSE
SLAMF7	T2D	IVW	7	-0.0130337	0.0127101	-0.0379451	0.0118777	0.305146	NA	NA	NA	NA	NA	3.02257	0.806009	FALSE	FALSE
REG1B	T2D	IVW	4	0.0180376	0.0243941	-0.029774	0.0658492	0.459649	NA	NA	NA	NA	NA	2.62476	0.453166	FALSE	FALSE
HAVCR1	T2D	IVW	5	0.0191634	0.0168732	-0.0139074	0.0522342	0.256069	NA	NA	NA	NA	NA	1.00882	0.908455	FALSE	FALSE
LILRB1	T2D	IVW	6	0.0133925	0.0404547	-0.0658973	0.0926823	0.740607	NA	NA	NA	NA	NA	4.16544	0.52585	FALSE	FALSE
ADAM8	T2D	IVW	5	-0.0267618	0.0204109	-0.0667663	0.0132428	0.189806	NA	NA	NA	NA	NA	4.34855	0.360885	FALSE	FALSE
LILRA2	T2D	IVW	7	-0.00476617	0.0145387	-0.0332615	0.0237292	0.743043	NA	NA	NA	NA	NA	1.97133	0.922316	FALSE	FALSE
TNFRSF10C	T2D	IVW	3	-0.0389799	0.0261292	-0.0901922	0.0122324	0.135748	NA	NA	NA	NA	NA	0.847145	0.654704	FALSE	FALSE
MMP8	T2D	IVW	17	0.0195321	0.0189593	-0.0176274	0.0566916	0.30291	NA	NA	NA	NA	NA	15.3309	0.500551	FALSE	FALSE
RNASET2	T2D	IVW	5	-0.014587	0.0185366	-0.0509181	0.0217441	0.431323	NA	NA	NA	NA	NA	1.9278	0.749036	FALSE	FALSE
CCN4	T2D	IVW	7	-0.0122399	0.0156282	-0.0428707	0.0183909	0.433515	NA	NA	NA	NA	NA	3.7044	0.716607	FALSE	FALSE
IGF2R	T2D	IVW	11	0.0126138	0.0197608	-0.0261165	0.0513442	0.52326	NA	NA	NA	NA	NA	10.3147	0.413329	FALSE	FALSE
GNLY	T2D	IVW	3	-0.0112537	0.0136605	-0.0380278	0.0155204	0.410046	NA	NA	NA	NA	NA	0.697016	0.70574	FALSE	FALSE
REG3A	T2D	IVW	7	-0.0129873	0.0327372	-0.0771509	0.0511764	0.691579	NA	NA	NA	NA	NA	5.48874	0.482819	FALSE	FALSE
CTSC	T2D	IVW	11	0.00516785	0.0140442	-0.0223583	0.032694	0.712895	NA	NA	NA	NA	NA	11.5868	0.313658	FALSE	FALSE
VNN2	T2D	IVW	15	-0.0194157	0.0150602	-0.0489332	0.0101018	0.197326	NA	NA	NA	NA	NA	21.531	0.0887788	FALSE	FALSE
MILR1	T2D	IVW	21	-0.00885589	0.0173957	-0.0429508	0.025239	0.610692	NA	NA	NA	NA	NA	22.3709	0.32073	FALSE	FALSE
ADAMTS13	T2D	IVW	4	0.0180819	0.0293286	-0.039401	0.0755649	0.537545	NA	NA	NA	NA	NA	5.68534	0.127964	FALSE	TRUE
SUMF2	T2D	IVW	6	0.0089071	0.0195645	-0.0294386	0.0472528	0.648916	NA	NA	NA	NA	NA	1.9663	0.853789	FALSE	FALSE
IGFBP7	T2D	IVW	4	-0.0255847	0.0242131	-0.0730415	0.0218722	0.290674	NA	NA	NA	NA	NA	0.679373	0.878044	FALSE	FALSE
CLEC7A	T2D	IVW	3	-0.0942246	0.106058	-0.302095	0.113646	0.374313	NA	NA	NA	NA	NA	1.38013	0.501544	FALSE	FALSE
FCRL2	T2D	IVW	6	-0.0118752	0.0138304	-0.0389823	0.0152318	0.390543	NA	NA	NA	NA	NA	1.4056	0.9237	FALSE	FALSE
CD48	T2D	IVW	3	0.0607328	0.0635813	-0.0638843	0.18535	0.339477	NA	NA	NA	NA	NA	0.188997	0.909829	FALSE	FALSE
CCL16	T2D	IVW	7	0.00855865	0.0139774	-0.0188366	0.0359539	0.540326	NA	NA	NA	NA	NA	9.41834	0.151382	FALSE	FALSE
CD300LF	T2D	IVW	7	0.0211449	0.00842796	0.00462641	0.0376634	0.0121108	NA	NA	NA	NA	NA	2.63775	0.852744	FALSE	FALSE
FCRL5	T2D	IVW	8	0.00141312	0.0188053	-0.0354446	0.0382708	0.9401	NA	NA	NA	NA	NA	3.87113	0.794495	FALSE	FALSE
EGFL7	T2D	IVW	4	0.0248003	0.0602685	-0.0933237	0.142924	0.680708	NA	NA	NA	NA	NA	4.95936	0.174797	FALSE	FALSE
TNFRSF11A	T2D	IVW	5	0.00228413	0.0193478	-0.0356369	0.0402052	0.906023	NA	NA	NA	NA	NA	3.79431	0.434558	FALSE	FALSE
ERBB2	T2D	IVW	6	0.011067	0.0381293	-0.063665	0.0857991	0.771625	NA	NA	NA	NA	NA	6.27896	0.280014	FALSE	FALSE
BCAM	T2D	IVW	3	-0.0026687	0.0297242	-0.060927	0.0555896	0.92846	NA	NA	NA	NA	NA	0.245466	0.8845	FALSE	FALSE
FCRLB	T2D	IVW	7	0.00768632	0.013034	-0.0178599	0.0332325	0.555384	NA	NA	NA	NA	NA	7.31203	0.292952	FALSE	FALSE
ALCAM	T2D	IVW	7	-0.128508	0.0468746	-0.220381	-0.0366358	0.00611531	NA	NA	NA	NA	NA	4.22808	0.645842	FALSE	FALSE
RNASE3	T2D	IVW	6	-0.0539779	0.0440134	-0.140243	0.0322868	0.22005	NA	NA	NA	NA	NA	11.1781	0.0479602	TRUE	FALSE
TGFBI	T2D	IVW	7	-0.0113411	0.0142526	-0.0392758	0.0165935	0.426194	NA	NA	NA	NA	NA	2.50533	0.86787	FALSE	FALSE
FCRL6	T2D	IVW	5	-0.00323221	0.0122318	-0.0272061	0.0207417	0.79159	NA	NA	NA	NA	NA	3.91192	0.418058	FALSE	FALSE
PAM	T2D	IVW	11	-0.135424	0.0189613	-0.172587	-0.0982602	9.19048e-13	NA	NA	NA	NA	NA	19.3165	0.036422	TRUE	TRUE
BTN3A2	T2D	IVW	12	-0.0135607	0.0141538	-0.0413017	0.0141803	0.338015	NA	NA	NA	NA	NA	13.1673	0.282534	FALSE	FALSE
CR2	T2D	IVW	5	-0.0315671	0.0410763	-0.112075	0.048941	0.442191	NA	NA	NA	NA	NA	4.82763	0.305445	FALSE	TRUE
IL1RAP	T2D	IVW	8	2.13232e-05	0.00827303	-0.0161935	0.0162362	0.997944	NA	NA	NA	NA	NA	1.65662	0.976387	FALSE	FALSE
TREM2	T2D	IVW	4	0.0265646	0.0278612	-0.0280424	0.0811715	0.340357	NA	NA	NA	NA	NA	0.588265	0.899113	FALSE	FALSE
IL7R	T2D	IVW	5	0.0154654	0.0174079	-0.0186534	0.0495841	0.374319	NA	NA	NA	NA	NA	11.7218	0.0195442	TRUE	FALSE
FCGR2A	T2D	IVW	19	-0.00396305	0.00938145	-0.0223504	0.0144242	0.672707	NA	NA	NA	NA	NA	21.5817	0.251085	FALSE	FALSE
PLXNB2	T2D	IVW	3	-0.00537826	0.0128536	-0.0305709	0.0198144	0.675638	NA	NA	NA	NA	NA	3.97903	0.136762	FALSE	FALSE
HNMT	T2D	IVW	5	-8.05048e-05	0.0115732	-0.0227636	0.0226026	0.99445	NA	NA	NA	NA	NA	0.870701	0.928726	FALSE	FALSE
GZMH	T2D	IVW	5	-0.0443194	0.041959	-0.126558	0.0379187	0.290851	NA	NA	NA	NA	NA	1.46405	0.83299	FALSE	FALSE
LAIR1	T2D	IVW	4	-0.0366696	0.109674	-0.251626	0.178287	0.738114	NA	NA	NA	NA	NA	7.12222	0.0681027	FALSE	FALSE
MMP12	T2D	IVW	9	-0.0383417	0.0155677	-0.0688539	-0.00782957	0.0137818	NA	NA	NA	NA	NA	1.7303	0.988194	FALSE	FALSE
HAVCR2	T2D	IVW	5	-0.0248948	0.0280427	-0.0798575	0.030068	0.374678	NA	NA	NA	NA	NA	2.55719	0.634426	FALSE	FALSE
LYPD8	T2D	IVW	7	-0.00562084	0.0148703	-0.034766	0.0235243	0.705436	NA	NA	NA	NA	NA	4.21569	0.647513	FALSE	FALSE
KLK14	T2D	IVW	4	-0.0229783	0.0191646	-0.0605402	0.0145835	0.230528	NA	NA	NA	NA	NA	1.52264	0.677055	FALSE	FALSE
ICAM1	T2D	IVW	3	-0.0309555	0.0205265	-0.0711867	0.00927566	0.131535	NA	NA	NA	NA	NA	0.82679	0.661401	FALSE	FALSE
ALPP	T2D	IVW	6	-0.00739928	0.0178133	-0.0423126	0.0275141	0.677863	NA	NA	NA	NA	NA	5.17356	0.395068	FALSE	FALSE
CAPG	T2D	IVW	8	-0.0217818	0.00992628	-0.0412369	-0.00232661	0.02821	NA	NA	NA	NA	NA	1.19259	0.991097	FALSE	FALSE
TNFRSF6B	T2D	IVW	8	-0.0451211	0.0369819	-0.117604	0.027362	0.222432	NA	NA	NA	NA	NA	14.6002	0.0414804	TRUE	FALSE
ADAMTS15	T2D	IVW	3	-0.189111	0.0700119	-0.326331	-0.0518898	0.00691061	NA	NA	NA	NA	NA	0.167328	0.91974	FALSE	FALSE
OSCAR	T2D	IVW	8	0.00330578	0.0172729	-0.0305485	0.0371601	0.848224	NA	NA	NA	NA	NA	8.76394	0.270052	FALSE	FALSE
MARCO	T2D	IVW	3	0.0361237	0.0313804	-0.0253807	0.0976281	0.249669	NA	NA	NA	NA	NA	9.99615	0.00675092	TRUE	FALSE
PLAUR	T2D	IVW	4	-0.0566117	0.0504431	-0.155478	0.0422549	0.261739	NA	NA	NA	NA	NA	0.847237	0.838138	FALSE	FALSE
GGH	T2D	IVW	16	0.00869481	0.0229524	-0.0362911	0.0536808	0.704823	NA	NA	NA	NA	NA	22.2645	0.101054	FALSE	FALSE
GGT1	T2D	IVW	3	0.0975034	0.0331475	0.0325354	0.162471	0.00326629	NA	NA	NA	NA	NA	0.27739	0.870494	FALSE	FALSE
ACAN	T2D	IVW	3	0.1226	0.0714789	-0.0174957	0.262696	0.0863092	NA	NA	NA	NA	NA	3.92505	0.140503	FALSE	FALSE
DSC2	T2D	IVW	4	-0.0435034	0.0340858	-0.11031	0.0233036	0.201853	NA	NA	NA	NA	NA	0.224957	0.973463	FALSE	FALSE
SIGLEC8	T2D	IVW	9	-0.00947871	0.0175946	-0.0439635	0.0250061	0.590074	NA	NA	NA	NA	NA	7.21583	0.513535	FALSE	FALSE
UMOD	T2D	IVW	8	-0.031239	0.011987	-0.0547331	-0.00774485	0.00915884	NA	NA	NA	NA	NA	8.69784	0.275084	FALSE	FALSE
ENTPD6	T2D	IVW	14	0.0183608	0.0151489	-0.0113305	0.0480521	0.225503	NA	NA	NA	NA	NA	19.5391	0.107315	FALSE	FALSE
TEK	T2D	IVW	5	0.0346135	0.0172193	0.000864257	0.0683628	0.0444148	NA	NA	NA	NA	NA	3.43094	0.488456	FALSE	FALSE
CNTN5	T2D	IVW	9	0.0346736	0.0180882	-0.000778693	0.0701259	0.0552488	NA	NA	NA	NA	NA	8.69128	0.369005	FALSE	FALSE
CEACAM5	T2D	IVW	5	-0.0119421	0.022991	-0.0570035	0.0331194	0.603465	NA	NA	NA	NA	NA	4.77849	0.31079	FALSE	FALSE
VNN1	T2D	IVW	4	0.0136743	0.0135757	-0.0129335	0.0402822	0.313807	NA	NA	NA	NA	NA	7.14236	0.0674962	FALSE	FALSE
PLG	T2D	IVW	4	0.0105924	0.0271254	-0.0425724	0.0637572	0.696168	NA	NA	NA	NA	NA	1.50552	0.680998	FALSE	FALSE
CDH17	T2D	IVW	4	-0.0233266	0.0253847	-0.0730798	0.0264266	0.358136	NA	NA	NA	NA	NA	2.94708	0.399857	FALSE	FALSE
CRTAC1	T2D	IVW	6	-0.00216707	0.0116204	-0.0249427	0.0206086	0.852062	NA	NA	NA	NA	NA	2.51182	0.774713	FALSE	FALSE
TFF3	T2D	IVW	3	-0.0409959	0.0422436	-0.123792	0.0418001	0.331815	NA	NA	NA	NA	NA	0.774953	0.678768	FALSE	FALSE
OBP2B	T2D	IVW	5	-0.0086674	0.0138421	-0.0357974	0.0184626	0.531208	NA	NA	NA	NA	NA	0.91469	0.922444	FALSE	FALSE
TNFSF13B	T2D	IVW	3	-0.0133252	0.0713826	-0.153232	0.126582	0.851917	NA	NA	NA	NA	NA	2.54377	0.280303	FALSE	FALSE
BPIFB1	T2D	IVW	4	0.0294909	0.0212589	-0.0121758	0.0711577	0.165374	NA	NA	NA	NA	NA	3.59122	0.309122	FALSE	FALSE
EPO	T2D	IVW	3	-0.103639	0.081929	-0.264217	0.056939	0.205877	NA	NA	NA	NA	NA	1.0942	0.578625	FALSE	FALSE
OPTC	T2D	IVW	5	-0.0165111	0.0303365	-0.0759696	0.0429474	0.58626	NA	NA	NA	NA	NA	5.40657	0.248065	FALSE	FALSE
CGREF1	T2D	IVW	4	-0.0132052	0.0268351	-0.0658011	0.0393907	0.622658	NA	NA	NA	NA	NA	10.0217	0.0183823	TRUE	FALSE
DDC	T2D	IVW	5	-0.0072028	0.0220524	-0.0504248	0.0360192	0.743954	NA	NA	NA	NA	NA	2.91088	0.572849	FALSE	FALSE
LY9	T2D	IVW	5	-0.00771459	0.0161819	-0.0394306	0.0240014	0.633546	NA	NA	NA	NA	NA	2.80261	0.591382	FALSE	FALSE
LCAT	T2D	IVW	5	-0.0785181	0.084984	-0.245084	0.0880476	0.35553	NA	NA	NA	NA	NA	7.75585	0.100943	FALSE	TRUE
SIGLEC6	T2D	IVW	11	-0.000820964	0.0230416	-0.0459818	0.0443398	0.971578	NA	NA	NA	NA	NA	19.1909	0.0379044	TRUE	FALSE
ADGRE2	T2D	IVW	3	-0.0149303	0.0360885	-0.0856624	0.0558019	0.679085	NA	NA	NA	NA	NA	0.0729117	0.964201	FALSE	FALSE
HSBP1	T2D	IVW	3	-0.00875167	0.0135082	-0.0352273	0.0177239	0.517064	NA	NA	NA	NA	NA	1.07689	0.583656	FALSE	FALSE
FCER2	T2D	IVW	3	-0.0117285	0.0243601	-0.0594735	0.0360164	0.630187	NA	NA	NA	NA	NA	0.897935	0.638287	FALSE	FALSE
EGFR	T2D	IVW	3	-0.0298665	0.0765695	-0.17994	0.120207	0.696494	NA	NA	NA	NA	NA	1.46903	0.479737	FALSE	FALSE
ENPP2	T2D	IVW	3	0.0161705	0.0324381	-0.047407	0.079748	0.618129	NA	NA	NA	NA	NA	0.0292774	0.985468	FALSE	FALSE
CCL26	T2D	IVW	3	-0.00505451	0.0346043	-0.0728777	0.0627687	0.883869	NA	NA	NA	NA	NA	1.81585	0.40336	FALSE	FALSE
DNER	T2D	IVW	4	-0.0497536	0.0266594	-0.102005	0.00249773	0.0620031	NA	NA	NA	NA	NA	3.2706	0.351755	FALSE	FALSE
CST7	T2D	IVW	11	-0.00341633	0.0101555	-0.0233207	0.016488	0.736567	NA	NA	NA	NA	NA	8.19201	0.610088	FALSE	FALSE
SCARB2	T2D	IVW	4	-0.0156253	0.0436188	-0.101117	0.0698661	0.720177	NA	NA	NA	NA	NA	4.95971	0.174771	FALSE	TRUE
ANG	T2D	IVW	9	0.0227976	0.0155209	-0.00762273	0.0532179	0.141877	NA	NA	NA	NA	NA	3.16108	0.923846	FALSE	FALSE
PILRA	T2D	IVW	9	0.00753529	0.0108306	-0.0136924	0.028763	0.486593	NA	NA	NA	NA	NA	11.2984	0.185357	FALSE	FALSE
OSMR	T2D	IVW	11	-0.00422016	0.0153142	-0.0342354	0.0257951	0.782877	NA	NA	NA	NA	NA	12.6045	0.246631	FALSE	FALSE
PILRB	T2D	IVW	11	0.00691867	0.0100264	-0.0127327	0.02657	0.490165	NA	NA	NA	NA	NA	15.9207	0.101925	FALSE	FALSE
BTN2A1	T2D	IVW	4	0.0119508	0.0479598	-0.0820488	0.10595	0.803219	NA	NA	NA	NA	NA	8.01954	0.0456095	TRUE	FALSE
ACVRL1	T2D	IVW	7	-0.036021	0.0403559	-0.115117	0.043075	0.37208	NA	NA	NA	NA	NA	15.7613	0.0150944	TRUE	FALSE
ROBO2	T2D	IVW	4	-0.00131317	0.103301	-0.20378	0.201153	0.989858	NA	NA	NA	NA	NA	3.25164	0.35443	FALSE	FALSE
GALNT3	T2D	IVW	5	-0.0563657	0.0221221	-0.0997243	-0.0130072	0.0108362	NA	NA	NA	NA	NA	3.34318	0.50212	FALSE	FALSE
CD200R1	T2D	IVW	9	-0.000976434	0.00987273	-0.0203266	0.0183738	0.921216	NA	NA	NA	NA	NA	6.63955	0.575974	FALSE	FALSE
F7	T2D	IVW	8	-0.0140084	0.0160817	-0.045528	0.0175112	0.383712	NA	NA	NA	NA	NA	4.6684	0.700355	FALSE	FALSE
SMOC1	T2D	IVW	3	-0.0150081	0.0261147	-0.0661921	0.0361758	0.565494	NA	NA	NA	NA	NA	0.570561	0.751803	FALSE	FALSE
AMBP	T2D	IVW	3	-0.00896156	0.0743238	-0.154634	0.13671	0.904028	NA	NA	NA	NA	NA	9.8531	0.00725146	TRUE	FALSE
CTSZ	T2D	IVW	3	-0.0162132	0.0242996	-0.0638395	0.0314131	0.504631	NA	NA	NA	NA	NA	1.28346	0.526381	FALSE	FALSE
SIGLEC10	T2D	IVW	6	0.0161559	0.0157719	-0.0147564	0.0470681	0.305671	NA	NA	NA	NA	NA	3.99288	0.550442	FALSE	FALSE
CRIP2	T2D	IVW	3	-0.0386535	0.0673396	-0.170637	0.0933297	0.565962	NA	NA	NA	NA	NA	1.41743	0.492275	FALSE	FALSE
CLEC4G	T2D	IVW	3	0.0643423	0.0398276	-0.0137184	0.142403	0.106198	NA	NA	NA	NA	NA	2.48258	0.289011	FALSE	FALSE
THBS2	T2D	IVW	6	-0.00674016	0.0200161	-0.045971	0.0324907	0.736315	NA	NA	NA	NA	NA	1.32452	0.932389	FALSE	FALSE
PLA2G15	T2D	IVW	6	-0.0422766	0.046672	-0.133752	0.0491987	0.365028	NA	NA	NA	NA	NA	7.65162	0.176509	FALSE	TRUE
AOC3	T2D	IVW	3	-0.0309542	0.0153418	-0.0610235	-0.000884805	0.0436291	NA	NA	NA	NA	NA	1.66549	0.434854	FALSE	FALSE
SPINT1	T2D	IVW	4	-0.0188175	0.0375833	-0.0924793	0.0548443	0.61659	NA	NA	NA	NA	NA	6.05445	0.108991	FALSE	FALSE
CNTN3	T2D	IVW	4	0.00592701	0.0240316	-0.0411741	0.0530281	0.805192	NA	NA	NA	NA	NA	2.02652	0.566921	FALSE	FALSE
SIGLEC9	T2D	IVW	3	-0.0080442	0.0147212	-0.0368971	0.0208087	0.584765	NA	NA	NA	NA	NA	8.54712	0.0139321	TRUE	TRUE
LAIR2	T2D	IVW	5	-0.0305273	0.0121083	-0.0542592	-0.00679537	0.0116963	NA	NA	NA	NA	NA	1.00384	0.909213	FALSE	FALSE
CD300E	T2D	IVW	5	-0.014882	0.0205358	-0.0551315	0.0253675	0.468646	NA	NA	NA	NA	NA	1.22205	0.874456	FALSE	FALSE
CRHBP	T2D	IVW	4	-0.00897478	0.0150213	-0.038416	0.0204665	0.550194	NA	NA	NA	NA	NA	0.526855	0.912953	FALSE	FALSE
ENTPD5	T2D	IVW	6	-0.0399628	0.0194463	-0.0780769	-0.00184876	0.0398757	NA	NA	NA	NA	NA	6.78294	0.23729	FALSE	FALSE
CXCL6	T2D	IVW	3	0.00382194	0.0148777	-0.0253379	0.0329818	0.797264	NA	NA	NA	NA	NA	3.01646	0.221302	FALSE	FALSE
KYNU	T2D	IVW	5	-0.0411245	0.0333964	-0.10658	0.0243312	0.218172	NA	NA	NA	NA	NA	1.33529	0.85536	FALSE	FALSE
IL18BP	T2D	IVW	3	-0.00331711	0.0871352	-0.174099	0.167465	0.969633	NA	NA	NA	NA	NA	0.9306	0.627947	FALSE	FALSE
LGMN	T2D	IVW	4	0.0124611	0.0269294	-0.0403196	0.0652418	0.643556	NA	NA	NA	NA	NA	2.09354	0.553222	FALSE	FALSE
BANK1	T2D	IVW	4	-0.0748551	0.0650526	-0.202356	0.0526457	0.249862	NA	NA	NA	NA	NA	2.22803	0.526448	FALSE	FALSE
CPE	T2D	IVW	3	-0.0202009	0.0330711	-0.0850191	0.0446173	0.541311	NA	NA	NA	NA	NA	1.83783	0.398952	FALSE	FALSE
CTSO	T2D	IVW	3	-0.0136214	0.0417241	-0.0953991	0.0681562	0.744073	NA	NA	NA	NA	NA	4.14755	0.12571	FALSE	FALSE
IL1R2	T2D	IVW	3	0.00490624	0.0157996	-0.0260604	0.0358729	0.756158	NA	NA	NA	NA	NA	4.79353	0.0910119	FALSE	TRUE
CCL25	T2D	IVW	4	0.00705578	0.0127551	-0.0179438	0.0320554	0.580145	NA	NA	NA	NA	NA	2.67524	0.444451	FALSE	FALSE
CRH	T2D	IVW	5	-0.000544136	0.0288056	-0.0570021	0.0559138	0.984929	NA	NA	NA	NA	NA	4.29	0.368179	FALSE	FALSE
RET	T2D	IVW	5	0.0275273	0.0214867	-0.0145858	0.0696404	0.200146	NA	NA	NA	NA	NA	3.32865	0.504406	FALSE	FALSE
CDCP1	T2D	IVW	3	0.0110325	0.0330361	-0.053717	0.075782	0.738416	NA	NA	NA	NA	NA	1.22178	0.542867	FALSE	FALSE
BST1	T2D	IVW	3	0.0127594	0.0960837	-0.175561	0.20108	0.894356	NA	NA	NA	NA	NA	1.84125	0.39827	FALSE	FALSE
PIK3AP1	T2D	IVW	3	-0.0335374	0.0370855	-0.106224	0.0391488	0.365822	NA	NA	NA	NA	NA	0.333746	0.846307	FALSE	FALSE
ISM1	T2D	IVW	4	-0.0228495	0.0317872	-0.0851513	0.0394523	0.472247	NA	NA	NA	NA	NA	1.26036	0.738568	FALSE	FALSE
AMIGO2	T2D	IVW	3	-0.0449172	0.0428376	-0.128877	0.039043	0.294387	NA	NA	NA	NA	NA	1.11884	0.571541	FALSE	FALSE
CD300C	T2D	IVW	4	0.035548	0.0281787	-0.0196811	0.0907772	0.207121	NA	NA	NA	NA	NA	7.65486	0.0537101	FALSE	FALSE
HS6ST1	T2D	IVW	3	-0.0100071	0.04057	-0.0895229	0.0695086	0.805168	NA	NA	NA	NA	NA	1.26006	0.532576	FALSE	FALSE
ST6GAL1	T2D	IVW	3	0.101706	0.0399685	0.0233695	0.180043	0.0109384	NA	NA	NA	NA	NA	0.471262	0.790072	FALSE	FALSE
CCL22	T2D	IVW	4	-0.0468024	0.0413775	-0.127901	0.0342959	0.258009	NA	NA	NA	NA	NA	3.41451	0.332021	FALSE	FALSE
QPCT	T2D	IVW	3	-0.0172625	0.0233172	-0.0629633	0.0284383	0.459096	NA	NA	NA	NA	NA	3.76587	0.152143	FALSE	FALSE
SFRP1	T2D	IVW	3	-0.0249537	0.035607	-0.0947422	0.0448348	0.483423	NA	NA	NA	NA	NA	2.62248	0.269486	FALSE	FALSE
RTN4R	T2D	IVW	3	-0.0265059	0.0272553	-0.0799253	0.0269135	0.330799	NA	NA	NA	NA	NA	1.91184	0.384458	FALSE	FALSE
ZBTB16	T2D	IVW	3	0.00933876	0.0247335	-0.0391379	0.0578154	0.705746	NA	NA	NA	NA	NA	8.23134	0.016315	TRUE	TRUE
TFF3	VD	Wald_ratio	1	-0.198475	0.196123	NA	NA	0.311539	NA	NA	NA	NA	NA	NA	NA	NA	NA
AREG	VD	Wald_ratio	1	0.0665975	0.184321	NA	NA	0.717866	NA	NA	NA	NA	NA	NA	NA	NA	NA
MRC1	VD	Wald_ratio	1	0.0584101	0.106509	NA	NA	0.583412	NA	NA	NA	NA	NA	NA	NA	NA	NA
LRG1	VD	Wald_ratio	1	0.0200686	0.0481852	NA	NA	0.677052	NA	NA	NA	NA	NA	NA	NA	NA	NA
ADM	VD	Wald_ratio	1	-0.147828	0.165166	NA	NA	0.370773	NA	NA	NA	NA	NA	NA	NA	NA	NA
EPHA2	VD	Wald_ratio	1	-0.0611046	0.213537	NA	NA	0.77476	NA	NA	NA	NA	NA	NA	NA	NA	NA
IFI30	VD	Wald_ratio	1	0.0203036	0.0611096	NA	NA	0.739702	NA	NA	NA	NA	NA	NA	NA	NA	NA
RNASE6	VD	IVW	2	-0.0578232	0.0623665	-0.180059	0.0644128	0.353848	NA	NA	NA	NA	NA	0.16116	0.688091	FALSE	NA
VSIG2	VD	IVW	2	0.0346518	0.134951	-0.229847	0.29915	0.797353	NA	NA	NA	NA	NA	0.840138	0.359357	FALSE	NA
LGALS4	VD	IVW	3	-0.117699	0.208807	-0.526955	0.291556	0.572976	NA	NA	NA	NA	NA	1.31399	0.518408	FALSE	FALSE
TNFRSF10A	VD	IVW	4	0.069229	0.052962	-0.0345747	0.173033	0.191164	NA	NA	NA	NA	NA	1.21474	0.749471	FALSE	FALSE
TNFRSF10B	VD	IVW	3	0.139432	0.0907984	-0.0385297	0.317393	0.124631	NA	NA	NA	NA	NA	2.13154	0.344462	FALSE	FALSE
APOE	VD	IVW	5	-0.564089	0.104851	-0.769593	-0.358585	7.45203e-08	NA	NA	NA	NA	NA	47.1206	1.43923e-09	TRUE	TRUE
HAVCR1	VD	IVW	5	-0.0163992	0.0514695	-0.117278	0.0844792	0.750015	NA	NA	NA	NA	NA	0.734045	0.947065	FALSE	FALSE
REG3A	VD	IVW	5	0.0230424	0.114989	-0.202333	0.248418	0.841178	NA	NA	NA	NA	NA	3.00329	0.557276	FALSE	FALSE
IL2RA	VD	IVW	9	0.012574	0.058149	-0.101396	0.126544	0.828803	NA	NA	NA	NA	NA	10.8554	0.210027	FALSE	FALSE
MMP12	VD	IVW	6	-0.00109183	0.0451766	-0.0896363	0.0874527	0.980719	NA	NA	NA	NA	NA	2.67745	0.749565	FALSE	FALSE
PLAUR	VD	IVW	3	0.00550402	0.173725	-0.334991	0.345999	0.974725	NA	NA	NA	NA	NA	2.32925	0.312039	FALSE	FALSE
LRRN1	VD	IVW	3	0.0680514	0.0331463	0.0030859	0.133017	0.0400664	NA	NA	NA	NA	NA	0.856551	0.651632	FALSE	FALSE

### Sheet: Supp. Table 4
Supplementary Table 4. Protein-disease pairs with nominal evidence from MR (P-value < 0.05)
method: inverse-variance weighted (IVW) if genetic instruments per protein > 1 and wald ratio if genetic instruments per protein = 1
nsnp: number of genetic instruments
heterogeneity: extracted from the IVW tests from the MendelianRandomization package
pleiotropy: extracted from MR-Egger tests applied to protein-disease pairs with >2 genetic instruments
protein	outcome	method	nsnp	b	se	CIlower	CIupper	pval	intercept	intercept_se	inter_CIlower	inter_CIupper	intercept_pval	hetero_Q	hetero_pvale	heterogeneity	pleiotropy
TCN1	AL	IVW	2	0.0908003	0.0337641	0.0246239	0.156977	0.00716116	NA	NA	NA	NA	NA	1.50038	0.220613	FALSE	NA
APOE	AL	IVW	6	-1.12426	0.108002	-1.33594	-0.912579	2.24217e-25	NA	NA	NA	NA	NA	179.029	8.62552e-37	TRUE	TRUE
C3	LIV	Wald_ratio	1	-0.626549	0.289488	NA	NA	0.0304388	NA	NA	NA	NA	NA	NA	NA	NA	NA
CPA1	LIV	Wald_ratio	1	0.334427	0.130748	NA	NA	0.0105337	NA	NA	NA	NA	NA	NA	NA	NA	NA
PTN	LIV	Wald_ratio	1	-0.320276	0.137142	NA	NA	0.0195247	NA	NA	NA	NA	NA	NA	NA	NA	NA
TK1	LIV	Wald_ratio	1	-0.312963	0.152858	NA	NA	0.0406173	NA	NA	NA	NA	NA	NA	NA	NA	NA
WFDC1	LIV	Wald_ratio	1	0.154061	0.0636215	NA	NA	0.0154555	NA	NA	NA	NA	NA	NA	NA	NA	NA
INPP5D	LIV	Wald_ratio	1	0.277149	0.137958	NA	NA	0.0445443	NA	NA	NA	NA	NA	NA	NA	NA	NA
PODXL2	LIV	IVW	2	0.0859636	0.0400822	0.00740396	0.164523	0.0319782	NA	NA	NA	NA	NA	1.46701	0.225819	FALSE	NA
RNASE4	LIV	IVW	2	-0.133782	0.0599495	-0.251281	-0.0162834	0.0256426	NA	NA	NA	NA	NA	1.84989	0.173797	FALSE	NA
ABHD14B	LIV	IVW	2	0.164744	0.0723396	0.022961	0.306527	0.0227642	NA	NA	NA	NA	NA	1.23161	0.267093	FALSE	NA
TGFB1	LIV	IVW	2	0.198348	0.0835872	0.0345203	0.362176	0.0176466	NA	NA	NA	NA	NA	0.734608	0.391394	FALSE	NA
SORT1	LIV	IVW	2	-0.248357	0.112017	-0.467906	-0.0288077	0.0266137	NA	NA	NA	NA	NA	0.0125445	0.910821	FALSE	NA
TLR3	LIV	IVW	9	-0.0421777	0.0182821	-0.07801	-0.00634548	0.021052	NA	NA	NA	NA	NA	8.20373	0.413826	FALSE	FALSE
FLT4	LIV	IVW	5	0.163518	0.0678905	0.0304555	0.296581	0.0160156	NA	NA	NA	NA	NA	1.53199	0.82096	FALSE	FALSE
DPT	LIV	IVW	3	-0.121935	0.0566967	-0.233059	-0.0108115	0.0315036	NA	NA	NA	NA	NA	5.81573	0.0545921	FALSE	TRUE
CEACAM1	LIV	IVW	4	-0.163699	0.0701005	-0.301093	-0.0263042	0.019533	NA	NA	NA	NA	NA	2.13232	0.545401	FALSE	FALSE
APOE	LIV	IVW	8	0.051307	0.0246638	0.00296693	0.0996472	0.0375018	NA	NA	NA	NA	NA	5.67303	0.578404	FALSE	FALSE
KIR2DL3	LIV	IVW	6	-0.104803	0.0487952	-0.20044	-0.00916583	0.0317291	NA	NA	NA	NA	NA	3.34457	0.647025	FALSE	FALSE
FUT3_FUT5	LIV	IVW	6	-0.058705	0.0295424	-0.116607	-0.000803085	0.046906	NA	NA	NA	NA	NA	1.41739	0.922402	FALSE	FALSE
IL34	LIV	IVW	9	-0.06668	0.0294257	-0.124353	-0.00900663	0.0234487	NA	NA	NA	NA	NA	3.26161	0.916884	FALSE	FALSE
LY75	LIV	IVW	11	0.0536099	0.0208725	0.0127005	0.0945192	0.0102156	NA	NA	NA	NA	NA	8.53427	0.576798	FALSE	FALSE
PAM	LIV	IVW	11	0.0679734	0.0333136	0.00268008	0.133267	0.0413091	NA	NA	NA	NA	NA	3.24319	0.975108	FALSE	FALSE
TREM2	LIV	IVW	3	-0.16707	0.069678	-0.303636	-0.0305035	0.0164965	NA	NA	NA	NA	NA	3.48434	0.17514	FALSE	FALSE
HAVCR2	LIV	IVW	4	0.154074	0.0592583	0.0379303	0.270218	0.00932104	NA	NA	NA	NA	NA	0.893385	0.827024	FALSE	FALSE
ALPP	LIV	IVW	8	0.0884271	0.0378991	0.0141461	0.162708	0.0196365	NA	NA	NA	NA	NA	6.9301	0.436194	FALSE	FALSE
MARCO	LIV	IVW	3	-0.156307	0.0732282	-0.299832	-0.0127825	0.0328002	NA	NA	NA	NA	NA	1.588	0.452032	FALSE	FALSE
ENPP6	LIV	IVW	4	0.165979	0.0742598	0.020432	0.311525	0.0254103	NA	NA	NA	NA	NA	4.47107	0.214885	FALSE	FALSE
MFAP4	LIV	IVW	3	-0.268885	0.0939919	-0.453106	-0.0846646	0.00422668	NA	NA	NA	NA	NA	0.254789	0.880386	FALSE	FALSE
DDC	LIV	IVW	4	-0.134955	0.065683	-0.263692	-0.00621912	0.039913	NA	NA	NA	NA	NA	1.22255	0.7476	FALSE	FALSE
NAGPA	LIV	IVW	3	-0.136514	0.0687457	-0.271253	-0.00177477	0.0470577	NA	NA	NA	NA	NA	1.31382	0.518452	FALSE	FALSE
VIT	LIV	IVW	4	0.0953668	0.0429218	0.0112417	0.179492	0.0262918	NA	NA	NA	NA	NA	0.474541	0.924448	FALSE	FALSE
KIR2DL2	LIV	IVW	3	0.10182	0.0338342	0.0355058	0.168133	0.00261788	NA	NA	NA	NA	NA	5.20834	0.0739644	FALSE	TRUE
TIMP4	LIV	IVW	4	0.132861	0.0594783	0.0162858	0.249436	0.0254979	NA	NA	NA	NA	NA	2.42171	0.489605	FALSE	FALSE
CEACAM6	COPD	Wald_ratio	1	-0.179764	0.0778374	NA	NA	0.0209167	NA	NA	NA	NA	NA	NA	NA	NA	NA
CD79B	COPD	Wald_ratio	1	-0.111616	0.0537689	NA	NA	0.0379084	NA	NA	NA	NA	NA	NA	NA	NA	NA
DPP4	COPD	Wald_ratio	1	0.115291	0.0417657	NA	NA	0.00577284	NA	NA	NA	NA	NA	NA	NA	NA	NA
PTN	COPD	Wald_ratio	1	-0.164396	0.0712539	NA	NA	0.0210442	NA	NA	NA	NA	NA	NA	NA	NA	NA
GSR	COPD	Wald_ratio	1	0.211287	0.0854204	NA	NA	0.0133798	NA	NA	NA	NA	NA	NA	NA	NA	NA
UBE2L6	COPD	Wald_ratio	1	0.089352	0.0375741	NA	NA	0.017406	NA	NA	NA	NA	NA	NA	NA	NA	NA
COMMD1	COPD	Wald_ratio	1	-0.128788	0.0455661	NA	NA	0.00470733	NA	NA	NA	NA	NA	NA	NA	NA	NA
LY96	COPD	Wald_ratio	1	0.263935	0.119761	NA	NA	0.0275347	NA	NA	NA	NA	NA	NA	NA	NA	NA
BPIFA2	COPD	Wald_ratio	1	0.371635	0.135388	NA	NA	0.00605185	NA	NA	NA	NA	NA	NA	NA	NA	NA
LAMA4	COPD	Wald_ratio	1	-0.146971	0.0515631	NA	NA	0.00436753	NA	NA	NA	NA	NA	NA	NA	NA	NA
PRSS8	COPD	Wald_ratio	1	0.232712	0.0916194	NA	NA	0.0110858	NA	NA	NA	NA	NA	NA	NA	NA	NA
CFI	COPD	IVW	2	-0.0863634	0.0386146	-0.162047	-0.01068	0.0253162	NA	NA	NA	NA	NA	0.00915339	0.92378	FALSE	NA
EGFR	COPD	IVW	2	0.169984	0.0675847	0.0375208	0.302448	0.0118988	NA	NA	NA	NA	NA	0.154809	0.693981	FALSE	NA
CRIM1	COPD	IVW	2	-0.253998	0.0642664	-0.379958	-0.128038	7.74154e-05	NA	NA	NA	NA	NA	2.01245	0.156013	FALSE	NA
HAVCR1	COPD	IVW	2	0.162305	0.0783269	0.00878678	0.315823	0.0382519	NA	NA	NA	NA	NA	1.85973	0.172656	FALSE	NA
VSIG2	COPD	IVW	2	-0.0958748	0.0450492	-0.18417	-0.00758009	0.0333183	NA	NA	NA	NA	NA	0.798149	0.371647	FALSE	NA
ESAM	COPD	IVW	2	0.117105	0.0588369	0.00178655	0.232423	0.0465548	NA	NA	NA	NA	NA	1.48102	0.223615	FALSE	NA
EPS8L2	COPD	IVW	2	0.0797809	0.0340273	0.0130887	0.146473	0.0190466	NA	NA	NA	NA	NA	1.04576	0.306487	FALSE	NA
CD8A	COPD	IVW	2	0.0726179	0.0315982	0.0106865	0.134549	0.0215525	NA	NA	NA	NA	NA	0.00041173	0.983811	FALSE	NA
CD4	COPD	IVW	2	0.0545255	0.0253396	0.00486083	0.10419	0.0314138	NA	NA	NA	NA	NA	0.0174584	0.894881	FALSE	NA
ANXA2	COPD	IVW	2	-0.052232	0.0219524	-0.0952578	-0.00920612	0.017344	NA	NA	NA	NA	NA	2.92002	0.087487	FALSE	NA
REG1A	COPD	IVW	4	0.103262	0.0333505	0.0378959	0.168627	0.00195982	NA	NA	NA	NA	NA	0.178515	0.980981	FALSE	FALSE
TNR	COPD	IVW	4	-0.0501948	0.0244735	-0.0981619	-0.0022276	0.0402684	NA	NA	NA	NA	NA	1.76997	0.621491	FALSE	FALSE
PDCD1LG2	COPD	IVW	5	0.108701	0.0541103	0.00264659	0.214755	0.0445504	NA	NA	NA	NA	NA	2.86938	0.579917	FALSE	FALSE
CLEC4A	COPD	IVW	3	-0.0624591	0.0204058	-0.102454	-0.0224644	0.00220712	NA	NA	NA	NA	NA	0.599273	0.741088	FALSE	FALSE
REG1B	COPD	IVW	4	0.0795389	0.0266782	0.0272505	0.131827	0.00286921	NA	NA	NA	NA	NA	0.822443	0.844092	FALSE	FALSE
MST1	COPD	IVW	5	0.0353178	0.0134622	0.00893239	0.0617032	0.00870362	NA	NA	NA	NA	NA	10.2023	0.0371548	TRUE	TRUE
LCP1	COPD	IVW	4	-0.222841	0.0974381	-0.413816	-0.0318657	0.0221959	NA	NA	NA	NA	NA	1.43135	0.698202	FALSE	FALSE
SFTPD	COPD	IVW	4	-0.0228072	0.0109857	-0.0443388	-0.00127555	0.0378872	NA	NA	NA	NA	NA	2.98063	0.394621	FALSE	FALSE
IL7R	COPD	IVW	3	0.0263303	0.0106541	0.00544867	0.047212	0.0134593	NA	NA	NA	NA	NA	0.839895	0.657081	FALSE	FALSE
SERPING1	COPD	IVW	3	-0.106165	0.0399274	-0.184422	-0.0279089	0.00783837	NA	NA	NA	NA	NA	0.715662	0.699191	FALSE	FALSE
ARHGEF5	COPD	IVW	10	0.0430343	0.0195529	0.00471136	0.0813573	0.0277418	NA	NA	NA	NA	NA	8.99023	0.438177	FALSE	FALSE
CGREF1	COPD	IVW	3	-0.0406768	0.0164758	-0.0729687	-0.0083849	0.0135534	NA	NA	NA	NA	NA	4.08597	0.129641	FALSE	FALSE
CHIT1	COPD	IVW	6	-0.0374429	0.00992357	-0.0568927	-0.017993	0.000161215	NA	NA	NA	NA	NA	3.24658	0.66203	FALSE	FALSE
AZU1	COPD	IVW	3	0.123561	0.0518722	0.0218937	0.225229	0.0172173	NA	NA	NA	NA	NA	4.76411	0.0923606	FALSE	TRUE
RGMA	COPD	IVW	7	-0.0884857	0.0325893	-0.15236	-0.0246118	0.00662408	NA	NA	NA	NA	NA	3.06108	0.801142	FALSE	FALSE
CCL16	ENDO	IVW	8	-0.0351837	0.0171943	-0.0688839	-0.00148348	0.0407326	NA	NA	NA	NA	NA	3.24974	0.860978	FALSE	FALSE
CSF1	IBD	Wald_ratio	1	0.176287	0.0664423	NA	NA	0.00797265	NA	NA	NA	NA	NA	NA	NA	NA	NA
CXCL9	IBD	Wald_ratio	1	0.386682	0.0963359	NA	NA	5.97265e-05	NA	NA	NA	NA	NA	NA	NA	NA	NA
CCL11	IBD	Wald_ratio	1	-0.318313	0.129315	NA	NA	0.0138343	NA	NA	NA	NA	NA	NA	NA	NA	NA
MMP9	IBD	Wald_ratio	1	-0.339724	0.0888932	NA	NA	0.000132532	NA	NA	NA	NA	NA	NA	NA	NA	NA
CLEC5A	IBD	IVW	2	-0.129664	0.0436286	-0.215174	-0.0441534	0.00295874	NA	NA	NA	NA	NA	1.8948	0.168662	FALSE	NA
PDCD5	IBD	IVW	2	-0.0890159	0.0336279	-0.154925	-0.0231064	0.00811895	NA	NA	NA	NA	NA	2.24558	0.133997	FALSE	NA
LILRA5	IBD	IVW	2	-0.235679	0.101955	-0.435506	-0.0358509	0.0207998	NA	NA	NA	NA	NA	0.0233888	0.87845	FALSE	NA
IL18	IBD	IVW	2	0.112803	0.0411809	0.0320903	0.193516	0.00615859	NA	NA	NA	NA	NA	0.28338	0.594495	FALSE	NA
PDCD1	IBD	IVW	2	-0.180586	0.0605067	-0.299177	-0.0619949	0.00283988	NA	NA	NA	NA	NA	3.19167	0.0740144	FALSE	NA
RNASET2	IBD	IVW	3	-0.169885	0.0292093	-0.227134	-0.112635	6.02299e-09	NA	NA	NA	NA	NA	5.00944	0.0816987	FALSE	FALSE
TNFRSF11A	IBD	IVW	3	0.0628502	0.0262403	0.0114201	0.11428	0.0166124	NA	NA	NA	NA	NA	0.347493	0.84051	FALSE	FALSE
TNFRSF6B	IBD	IVW	5	-0.360261	0.0406281	-0.439891	-0.280631	7.49493e-19	NA	NA	NA	NA	NA	2.79455	0.592774	FALSE	FALSE
PLAUR	IBD	IVW	3	-0.195355	0.0786508	-0.349508	-0.0412027	0.0129977	NA	NA	NA	NA	NA	3.27342	0.19462	FALSE	FALSE
PILRA	IBD	IVW	6	-0.0345047	0.013417	-0.0608015	-0.00820779	0.0101198	NA	NA	NA	NA	NA	3.32112	0.65061	FALSE	FALSE
BTN2A1	IBD	IVW	4	-0.145228	0.0414119	-0.226393	-0.0640616	0.000453359	NA	NA	NA	NA	NA	1.63606	0.651241	FALSE	FALSE
PILRB	IBD	IVW	9	-0.029638	0.0118351	-0.0528343	-0.00644171	0.012271	NA	NA	NA	NA	NA	8.20938	0.41329	FALSE	FALSE
ERMAP	IHD	Wald_ratio	1	-0.266638	0.0716357	NA	NA	0.00019754	NA	NA	NA	NA	NA	NA	NA	NA	NA
MTHFSD	IHD	Wald_ratio	1	-0.0563337	0.0147081	NA	NA	0.000128086	NA	NA	NA	NA	NA	NA	NA	NA	NA
C1S	IHD	Wald_ratio	1	0.0434016	0.0128231	NA	NA	0.000712723	NA	NA	NA	NA	NA	NA	NA	NA	NA
RABEP1	IHD	Wald_ratio	1	-0.191247	0.0952999	NA	NA	0.044772	NA	NA	NA	NA	NA	NA	NA	NA	NA
FABP2	IHD	Wald_ratio	1	-0.08346	0.0316036	NA	NA	0.00827006	NA	NA	NA	NA	NA	NA	NA	NA	NA
MMP9	IHD	Wald_ratio	1	-0.127012	0.0455201	NA	NA	0.005267	NA	NA	NA	NA	NA	NA	NA	NA	NA
FES	IHD	Wald_ratio	1	-0.245366	0.0495787	NA	NA	7.45886e-07	NA	NA	NA	NA	NA	NA	NA	NA	NA
CD46	IHD	Wald_ratio	1	-0.159474	0.0738059	NA	NA	0.0307171	NA	NA	NA	NA	NA	NA	NA	NA	NA
PGD	IHD	Wald_ratio	1	-0.0526059	0.0184575	NA	NA	0.00437038	NA	NA	NA	NA	NA	NA	NA	NA	NA
ADM	IHD	Wald_ratio	1	0.0868127	0.040811	NA	NA	0.0334044	NA	NA	NA	NA	NA	NA	NA	NA	NA
TNFRSF14	IHD	Wald_ratio	1	0.137927	0.0566498	NA	NA	0.0149029	NA	NA	NA	NA	NA	NA	NA	NA	NA
HYOU1	IHD	Wald_ratio	1	0.100126	0.0388654	NA	NA	0.00998867	NA	NA	NA	NA	NA	NA	NA	NA	NA
EPHA2	IHD	Wald_ratio	1	-0.153956	0.0528375	NA	NA	0.00357112	NA	NA	NA	NA	NA	NA	NA	NA	NA
LDLR	IHD	Wald_ratio	1	0.588966	0.274849	NA	NA	0.0321233	NA	NA	NA	NA	NA	NA	NA	NA	NA
PXN	IHD	Wald_ratio	1	-0.0268357	0.0101464	NA	NA	0.0081725	NA	NA	NA	NA	NA	NA	NA	NA	NA
TNFRSF1B	IHD	Wald_ratio	1	-0.151594	0.0550445	NA	NA	0.00588658	NA	NA	NA	NA	NA	NA	NA	NA	NA
CNP	IHD	Wald_ratio	1	-0.207669	0.0799278	NA	NA	0.00937126	NA	NA	NA	NA	NA	NA	NA	NA	NA
BAP18	IHD	Wald_ratio	1	-0.183206	0.0827036	NA	NA	0.0267453	NA	NA	NA	NA	NA	NA	NA	NA	NA
CTSL	IHD	Wald_ratio	1	0.102979	0.0439763	NA	NA	0.0191964	NA	NA	NA	NA	NA	NA	NA	NA	NA
FSTL3	IHD	Wald_ratio	1	-0.21323	0.0766081	NA	NA	0.0053794	NA	NA	NA	NA	NA	NA	NA	NA	NA
CFI	IHD	IVW	2	-0.0613521	0.0289483	-0.11809	-0.0046145	0.0340593	NA	NA	NA	NA	NA	3.36734	0.0665011	FALSE	NA
C1R	IHD	IVW	2	0.0605835	0.0182511	0.024812	0.096355	0.000901973	NA	NA	NA	NA	NA	0.0148977	0.902855	FALSE	NA
PCSK9	IHD	IVW	2	0.188397	0.0145026	0.159972	0.216821	1.38505e-38	NA	NA	NA	NA	NA	6.1556	0.0130997	TRUE	NA
TGFB1	IHD	IVW	2	0.143161	0.0263458	0.0915243	0.194798	5.51283e-08	NA	NA	NA	NA	NA	0.371551	0.54216	FALSE	NA
TDP1	IHD	IVW	2	-0.151621	0.0632405	-0.27557	-0.0276715	0.0165063	NA	NA	NA	NA	NA	1.1849	0.276361	FALSE	NA
SELP	IHD	IVW	2	-0.054306	0.0238838	-0.101117	-0.00749454	0.0229807	NA	NA	NA	NA	NA	0.219679	0.639284	FALSE	NA
ITGAV	IHD	IVW	2	0.183713	0.0497229	0.0862575	0.281168	0.000220121	NA	NA	NA	NA	NA	0.593435	0.441094	FALSE	NA
VSNL1	IHD	IVW	2	-0.0502835	0.0204204	-0.0903068	-0.0102601	0.0138007	NA	NA	NA	NA	NA	0.000945203	0.975474	FALSE	NA
TIMP2	IHD	IVW	2	0.132421	0.0595026	0.0157979	0.249044	0.0260502	NA	NA	NA	NA	NA	1.17805	0.277753	FALSE	NA
BPIFA2	IHD	IVW	2	0.0973491	0.0435367	0.0120187	0.182679	0.0253502	NA	NA	NA	NA	NA	0.379337	0.537958	FALSE	NA
CD4	IHD	IVW	2	-0.085858	0.019184	-0.123458	-0.0482581	7.62288e-06	NA	NA	NA	NA	NA	0.00349347	0.952868	FALSE	NA
ADA2	IHD	IVW	2	-0.0547991	0.0252289	-0.104247	-0.00535142	0.0298497	NA	NA	NA	NA	NA	0.0533151	0.817392	FALSE	NA
FCAR	IHD	IVW	6	0.0169185	0.00850009	0.000258623	0.0335784	0.046548	NA	NA	NA	NA	NA	5.18378	0.393866	FALSE	FALSE
CYB5R2	IHD	IVW	3	-0.044542	0.0211838	-0.0860614	-0.00302261	0.0354964	NA	NA	NA	NA	NA	11.4293	0.00329735	TRUE	TRUE
MST1	IHD	IVW	5	0.021479	0.0060182	0.00968352	0.0332744	0.000358343	NA	NA	NA	NA	NA	1.54037	0.819467	FALSE	FALSE
PTH1R	IHD	IVW	3	0.0799194	0.0358196	0.00971424	0.150125	0.0256703	NA	NA	NA	NA	NA	0.73748	0.691605	FALSE	FALSE
EPS8L2	IHD	IVW	3	0.0614305	0.0245627	0.0132886	0.109572	0.0123853	NA	NA	NA	NA	NA	0.407734	0.815571	FALSE	FALSE
BCAM	IHD	IVW	3	0.0663343	0.028314	0.0108399	0.121829	0.0191391	NA	NA	NA	NA	NA	19.5745	5.61629e-05	TRUE	FALSE
ACP5	IHD	IVW	3	0.0341556	0.0167469	0.00133232	0.0669788	0.0413981	NA	NA	NA	NA	NA	3.83882	0.146694	FALSE	FALSE
LAYN	IHD	IVW	4	-0.0378669	0.017683	-0.072525	-0.0032088	0.0322397	NA	NA	NA	NA	NA	0.614992	0.892992	FALSE	FALSE
FAM20A	IHD	IVW	6	0.0721861	0.026065	0.0210997	0.123272	0.00561482	NA	NA	NA	NA	NA	2.96054	0.706069	FALSE	FALSE
KLK10	IHD	IVW	5	-0.0260167	0.0106731	-0.0469357	-0.00509782	0.0147853	NA	NA	NA	NA	NA	3.24134	0.51828	FALSE	FALSE
GGT1	IHD	IVW	4	0.0839232	0.0260559	0.0328545	0.134992	0.00127796	NA	NA	NA	NA	NA	3.19503	0.362522	FALSE	FALSE
IGDCC4	IHD	IVW	11	0.0362965	0.0179565	0.00110235	0.0714907	0.0432432	NA	NA	NA	NA	NA	7.86207	0.642308	FALSE	FALSE
ENPP6	IHD	IVW	6	0.042309	0.019363	0.0043582	0.0802598	0.0288857	NA	NA	NA	NA	NA	2.92887	0.710952	FALSE	FALSE
TEK	IHD	IVW	7	0.0310151	0.015095	0.00142942	0.0606007	0.0399119	NA	NA	NA	NA	NA	4.90672	0.555831	FALSE	FALSE
ICAM3	IHD	IVW	3	0.0720555	0.0202002	0.0324638	0.111647	0.000361003	NA	NA	NA	NA	NA	4.05857	0.13143	FALSE	FALSE
ACY3	IHD	IVW	3	-0.0598204	0.0246823	-0.108197	-0.0114439	0.015367	NA	NA	NA	NA	NA	0.761375	0.683391	FALSE	FALSE
AFM	IHD	IVW	4	-0.12051	0.0584264	-0.235023	-0.00599604	0.0391516	NA	NA	NA	NA	NA	2.39304	0.494932	FALSE	FALSE
TGOLN2	IHD	IVW	3	0.0215576	0.0088663	0.00418	0.0389353	0.0150401	NA	NA	NA	NA	NA	8.25627	0.0161129	TRUE	TRUE
BTN2A1	IHD	IVW	5	0.0537468	0.0268831	0.00105694	0.106437	0.045578	NA	NA	NA	NA	NA	2.76131	0.598529	FALSE	FALSE
KYNU	IHD	IVW	5	0.067097	0.0248134	0.0184636	0.11573	0.00684972	NA	NA	NA	NA	NA	3.12305	0.537449	FALSE	FALSE
QPCT	IHD	IVW	3	0.0465528	0.0145147	0.0181046	0.0750011	0.00133987	NA	NA	NA	NA	NA	2.4418	0.294965	FALSE	FALSE
STX7	ST	Wald_ratio	1	0.0570975	0.0272781	NA	NA	0.0363342	NA	NA	NA	NA	NA	NA	NA	NA	NA
MMP12	ST	Wald_ratio	1	-0.1105	0.0332302	NA	NA	0.000883231	NA	NA	NA	NA	NA	NA	NA	NA	NA
PARK7	ST	Wald_ratio	1	-0.512538	0.102603	NA	NA	5.87361e-07	NA	NA	NA	NA	NA	NA	NA	NA	NA
SMPD1	ST	Wald_ratio	1	0.327428	0.111316	NA	NA	0.00326689	NA	NA	NA	NA	NA	NA	NA	NA	NA
SETMAR	ST	Wald_ratio	1	0.500042	0.209491	NA	NA	0.0169895	NA	NA	NA	NA	NA	NA	NA	NA	NA
LAMP3	LUNG	Wald_ratio	1	-0.130628	0.0532158	NA	NA	0.014101	NA	NA	NA	NA	NA	NA	NA	NA	NA
HRC	LUNG	IVW	2	-0.336844	0.171226	-0.67244	-0.00124694	0.0491548	NA	NA	NA	NA	NA	0.478734	0.488997	FALSE	NA
CCL17	LUNG	IVW	2	0.111731	0.0508175	0.0121301	0.211331	0.0279019	NA	NA	NA	NA	NA	0.223117	0.636675	FALSE	NA
VWC2	LUNG	IVW	4	-0.0702672	0.0239801	-0.117267	-0.0232671	0.00338709	NA	NA	NA	NA	NA	0.647743	0.885421	FALSE	FALSE
ICAM5	LUNG	IVW	6	-0.0517381	0.017489	-0.086016	-0.0174602	0.00309324	NA	NA	NA	NA	NA	2.90296	0.714943	FALSE	FALSE
SERPING1	LUNG	IVW	3	-0.160669	0.0540734	-0.266651	-0.0546869	0.00296532	NA	NA	NA	NA	NA	9.72308	0.00773857	TRUE	FALSE
CEACAM5	LUNG	IVW	3	0.272251	0.13719	0.00336367	0.541138	0.0472021	NA	NA	NA	NA	NA	1.69295	0.428924	FALSE	FALSE
ST6GAL1	LUNG	IVW	3	-0.15051	0.0633591	-0.274692	-0.0263285	0.0175248	NA	NA	NA	NA	NA	3.15943	0.206033	FALSE	FALSE
SLAMF7	LUP	Wald_ratio	1	-0.110692	0.0503138	NA	NA	0.0278047	NA	NA	NA	NA	NA	NA	NA	NA	NA
WARS	LUP	Wald_ratio	1	0.408935	0.122879	NA	NA	0.00087489	NA	NA	NA	NA	NA	NA	NA	NA	NA
TNFRSF4	LUP	Wald_ratio	1	0.741921	0.304177	NA	NA	0.0147236	NA	NA	NA	NA	NA	NA	NA	NA	NA
IL12RB1	LUP	Wald_ratio	1	0.305272	0.0801551	NA	NA	0.000139802	NA	NA	NA	NA	NA	NA	NA	NA	NA
CX3CL1	LUP	Wald_ratio	1	0.534126	0.144339	NA	NA	0.000215184	NA	NA	NA	NA	NA	NA	NA	NA	NA
RNASE1	LUP	IVW	2	-0.336318	0.118864	-0.569287	-0.103348	0.00466307	NA	NA	NA	NA	NA	0.592163	0.441584	FALSE	NA
LAIR1	LUP	IVW	2	-0.137528	0.0651412	-0.265203	-0.00985391	0.0347522	NA	NA	NA	NA	NA	0.530674	0.466324	FALSE	NA
ICAM1	LUP	IVW	2	0.276216	0.0705442	0.137952	0.41448	9.02175e-05	NA	NA	NA	NA	NA	1.656	0.198145	FALSE	NA
CD70	LUP	IVW	4	-0.0997695	0.0374638	-0.173197	-0.0263417	0.00774272	NA	NA	NA	NA	NA	2.55654	0.46516	FALSE	FALSE
SIGLEC1	LUP	IVW	3	0.156318	0.0696211	0.0198637	0.292773	0.0247505	NA	NA	NA	NA	NA	0.915573	0.632683	FALSE	FALSE
LRRN1	LUP	IVW	3	0.0866996	0.0359421	0.0162542	0.157145	0.0158567	NA	NA	NA	NA	NA	0.501165	0.778347	FALSE	FALSE
FLT3LG	Prostate	Wald_ratio	1	-0.407211	0.185145	NA	NA	0.0278479	NA	NA	NA	NA	NA	NA	NA	NA	NA
CD28	RA	Wald_ratio	1	-0.199871	0.0571608	NA	NA	0.00047115	NA	NA	NA	NA	NA	NA	NA	NA	NA
GUSB	RA	Wald_ratio	1	0.210125	0.092846	NA	NA	0.023626	NA	NA	NA	NA	NA	NA	NA	NA	NA
ITIH4	RA	Wald_ratio	1	0.121501	0.0452098	NA	NA	0.00719891	NA	NA	NA	NA	NA	NA	NA	NA	NA
RARRES2	RA	Wald_ratio	1	0.15001	0.0583374	NA	NA	0.010128	NA	NA	NA	NA	NA	NA	NA	NA	NA
CD5	RA	Wald_ratio	1	0.351787	0.0837238	NA	NA	2.64854e-05	NA	NA	NA	NA	NA	NA	NA	NA	NA
OPLAH	RA	Wald_ratio	1	-0.1362	0.0566164	NA	NA	0.0161433	NA	NA	NA	NA	NA	NA	NA	NA	NA
MDK	RA	Wald_ratio	1	0.407239	0.174185	NA	NA	0.0193888	NA	NA	NA	NA	NA	NA	NA	NA	NA
CTSL	RA	Wald_ratio	1	-0.152633	0.0742902	NA	NA	0.0399229	NA	NA	NA	NA	NA	NA	NA	NA	NA
IL10RB	RA	IVW	2	0.0574461	0.0207733	0.0167311	0.0981611	0.00568576	NA	NA	NA	NA	NA	0.973838	0.323725	FALSE	NA
SOD2	RA	IVW	2	0.136012	0.0674787	0.00375613	0.268268	0.0438389	NA	NA	NA	NA	NA	0.694561	0.404617	FALSE	NA
PRSS8	RA	IVW	2	0.2211	0.0935587	0.0377286	0.404472	0.0181166	NA	NA	NA	NA	NA	0.154557	0.694218	FALSE	NA
PGF	RA	IVW	2	0.228988	0.0718912	0.088084	0.369892	0.00144652	NA	NA	NA	NA	NA	1.85017	0.173764	FALSE	NA
DPT	RA	IVW	4	-0.0620715	0.0302999	-0.121458	-0.00268487	0.0405038	NA	NA	NA	NA	NA	0.463352	0.926866	FALSE	FALSE
RNASET2	RA	IVW	3	-0.0954031	0.0236531	-0.141762	-0.0490438	5.49698e-05	NA	NA	NA	NA	NA	0.313795	0.854792	FALSE	FALSE
FCGR2A	RA	IVW	9	-0.054462	0.0166542	-0.0871035	-0.0218204	0.00107482	NA	NA	NA	NA	NA	18.6319	0.016957	TRUE	FALSE
TNFRSF6B	RA	IVW	4	-0.121833	0.0384761	-0.197245	-0.0464218	0.00154299	NA	NA	NA	NA	NA	3.49659	0.321205	FALSE	FALSE
SMOC1	RA	IVW	3	-0.095447	0.0395652	-0.172993	-0.0179006	0.0158481	NA	NA	NA	NA	NA	0.0417854	0.979324	FALSE	FALSE
AMBP	RA	IVW	3	0.213327	0.0912656	0.0344493	0.392204	0.019417	NA	NA	NA	NA	NA	1.9875	0.370187	FALSE	FALSE
CD300E	RA	IVW	5	0.0579024	0.0275675	0.00387098	0.111934	0.0356953	NA	NA	NA	NA	NA	3.2839	0.511486	FALSE	FALSE
CXCL12	T2D	Wald_ratio	1	0.102367	0.0455532	NA	NA	0.0246278	NA	NA	NA	NA	NA	NA	NA	NA	NA
ZFYVE19	T2D	Wald_ratio	1	-0.0480652	0.0229645	NA	NA	0.0363471	NA	NA	NA	NA	NA	NA	NA	NA	NA
CD101	T2D	Wald_ratio	1	0.0320821	0.0133023	NA	NA	0.0158755	NA	NA	NA	NA	NA	NA	NA	NA	NA
ADH1B	T2D	Wald_ratio	1	0.232891	0.106231	NA	NA	0.0283573	NA	NA	NA	NA	NA	NA	NA	NA	NA
TNFRSF17	T2D	Wald_ratio	1	-0.182142	0.0609474	NA	NA	0.00280345	NA	NA	NA	NA	NA	NA	NA	NA	NA
SIGLEC1	T2D	Wald_ratio	1	-0.124868	0.054407	NA	NA	0.0217284	NA	NA	NA	NA	NA	NA	NA	NA	NA
NFKB1	T2D	Wald_ratio	1	-0.147961	0.074851	NA	NA	0.0480706	NA	NA	NA	NA	NA	NA	NA	NA	NA
GMFG	T2D	Wald_ratio	1	0.259212	0.124806	NA	NA	0.0378087	NA	NA	NA	NA	NA	NA	NA	NA	NA
NUCB2	T2D	Wald_ratio	1	-0.0542122	0.0209456	NA	NA	0.00964691	NA	NA	NA	NA	NA	NA	NA	NA	NA
APBB1IP	T2D	Wald_ratio	1	0.0782134	0.0391067	NA	NA	0.0455003	NA	NA	NA	NA	NA	NA	NA	NA	NA
OSM	T2D	Wald_ratio	1	0.30805	0.154025	NA	NA	0.0455003	NA	NA	NA	NA	NA	NA	NA	NA	NA
CD36	T2D	Wald_ratio	1	0.0622373	0.0307526	NA	NA	0.0429898	NA	NA	NA	NA	NA	NA	NA	NA	NA
RTBDN	T2D	Wald_ratio	1	-0.140126	0.0548825	NA	NA	0.0106741	NA	NA	NA	NA	NA	NA	NA	NA	NA
OMG	T2D	Wald_ratio	1	-0.239651	0.0958604	NA	NA	0.0124193	NA	NA	NA	NA	NA	NA	NA	NA	NA
KRT19	T2D	Wald_ratio	1	-0.142747	0.0591382	NA	NA	0.0157874	NA	NA	NA	NA	NA	NA	NA	NA	NA
CASP10	T2D	Wald_ratio	1	0.120795	0.0455728	NA	NA	0.00803484	NA	NA	NA	NA	NA	NA	NA	NA	NA
MERTK	T2D	IVW	2	0.0767673	0.0319808	0.014086	0.139449	0.0163764	NA	NA	NA	NA	NA	1.44224	0.229778	FALSE	NA
GPHA2	T2D	IVW	2	-0.0871528	0.0404436	-0.166421	-0.00788484	0.0311679	NA	NA	NA	NA	NA	0.0679665	0.794321	FALSE	NA
HYAL1	T2D	IVW	2	0.0903149	0.0319933	0.0276092	0.153021	0.00475864	NA	NA	NA	NA	NA	0.0115832	0.914293	FALSE	NA
MASP1	T2D	IVW	2	-0.0824333	0.0387855	-0.158452	-0.00641505	0.0335564	NA	NA	NA	NA	NA	0.0252177	0.873826	FALSE	NA
CCL17	T2D	IVW	2	0.0887777	0.0355698	0.0190621	0.158493	0.0125649	NA	NA	NA	NA	NA	6.06185	0.0138133	TRUE	NA
NT5C	T2D	IVW	2	0.0388543	0.0173058	0.00493561	0.0727731	0.0247576	NA	NA	NA	NA	NA	5.90331	0.0151125	TRUE	NA
GSTA1	T2D	IVW	2	0.0573994	0.0263998	0.00565679	0.109142	0.0296873	NA	NA	NA	NA	NA	0.752577	0.385661	FALSE	NA
TFRC	T2D	IVW	2	-0.0354022	0.0159456	-0.0666551	-0.00414939	0.0264062	NA	NA	NA	NA	NA	0.301547	0.582914	FALSE	NA
SORT1	T2D	IVW	2	0.193697	0.0447345	0.106019	0.281375	1.49165e-05	NA	NA	NA	NA	NA	1.32454	0.249778	FALSE	NA
CD300LF	T2D	IVW	7	0.0211449	0.00842796	0.00462641	0.0376634	0.0121108	NA	NA	NA	NA	NA	2.63775	0.852744	FALSE	FALSE
ALCAM	T2D	IVW	7	-0.128508	0.0468746	-0.220381	-0.0366358	0.00611531	NA	NA	NA	NA	NA	4.22808	0.645842	FALSE	FALSE
PAM	T2D	IVW	11	-0.135424	0.0189613	-0.172587	-0.0982602	9.19048e-13	NA	NA	NA	NA	NA	19.3165	0.036422	TRUE	TRUE
MMP12	T2D	IVW	9	-0.0383417	0.0155677	-0.0688539	-0.00782957	0.0137818	NA	NA	NA	NA	NA	1.7303	0.988194	FALSE	FALSE
CAPG	T2D	IVW	8	-0.0217818	0.00992628	-0.0412369	-0.00232661	0.02821	NA	NA	NA	NA	NA	1.19259	0.991097	FALSE	FALSE
ADAMTS15	T2D	IVW	3	-0.189111	0.0700119	-0.326331	-0.0518898	0.00691061	NA	NA	NA	NA	NA	0.167328	0.91974	FALSE	FALSE
GGT1	T2D	IVW	3	0.0975034	0.0331475	0.0325354	0.162471	0.00326629	NA	NA	NA	NA	NA	0.27739	0.870494	FALSE	FALSE
UMOD	T2D	IVW	8	-0.031239	0.011987	-0.0547331	-0.00774485	0.00915884	NA	NA	NA	NA	NA	8.69784	0.275084	FALSE	FALSE
TEK	T2D	IVW	5	0.0346135	0.0172193	0.000864257	0.0683628	0.0444148	NA	NA	NA	NA	NA	3.43094	0.488456	FALSE	FALSE
GALNT3	T2D	IVW	5	-0.0563657	0.0221221	-0.0997243	-0.0130072	0.0108362	NA	NA	NA	NA	NA	3.34318	0.50212	FALSE	FALSE
AOC3	T2D	IVW	3	-0.0309542	0.0153418	-0.0610235	-0.000884805	0.0436291	NA	NA	NA	NA	NA	1.66549	0.434854	FALSE	FALSE
LAIR2	T2D	IVW	5	-0.0305273	0.0121083	-0.0542592	-0.00679537	0.0116963	NA	NA	NA	NA	NA	1.00384	0.909213	FALSE	FALSE
ENTPD5	T2D	IVW	6	-0.0399628	0.0194463	-0.0780769	-0.00184876	0.0398757	NA	NA	NA	NA	NA	6.78294	0.23729	FALSE	FALSE
ST6GAL1	T2D	IVW	3	0.101706	0.0399685	0.0233695	0.180043	0.0109384	NA	NA	NA	NA	NA	0.471262	0.790072	FALSE	FALSE
APOE	VD	IVW	5	-0.564089	0.104851	-0.769593	-0.358585	7.45203e-08	NA	NA	NA	NA	NA	47.1206	1.43923e-09	TRUE	TRUE
LRRN1	VD	IVW	3	0.0680514	0.0331463	0.0030859	0.133017	0.0400664	NA	NA	NA	NA	NA	0.856551	0.651632	FALSE	FALSE

### Sheet: Supp. Table 5
Supplementary Table 5. Proteins significantly associated with smoking status in the UKB-PPP sample.
All associations adjusted for age, sex, age2, age*sex, and age2*sex.
wald_stat: test statistic from the wald test evaluating regression coefficients for previous and current smokers (reference group was never smokers)
p_value: from wald test
protein	wald_stat	p_value	logp
FGD3	32.8606	7.31844e-08	7.13558
FGA	154.514	0	Inf
FEN1	137.163	0	Inf
FDX2	37.3493	7.7571e-09	8.1103
FDX1	52.6648	3.66429e-12	11.436
FCRLB	49.9384	1.4322e-11	10.844
FCRL6	159.837	0	Inf
FCRL5	176.549	0	Inf
FGF21	964.648	0	Inf
FGF23	139.104	0	Inf
FGF5	33.2127	6.13683e-08	7.21206
FAM171B	44.523	2.14762e-10	9.66804
FCRL3	48.8469	2.47187e-11	10.607
FBP1	143.281	0	Inf
FAM20A	558.979	0	Inf
FAM3B	266.996	0	Inf
FAM3C	139.739	0	Inf
FAP	661.466	0	Inf
FAS	181.628	0	Inf
FASLG	1417.07	0	Inf
FBLN2	758.33	0	Inf
FCRL2	70.054	6.66134e-16	15.1764
FCAMR	30.5018	2.38022e-07	6.62338
FCAR	22.5706	1.25562e-05	4.90114
FCER1A	71.0436	3.33067e-16	15.4775
FCER2	123.209	0	Inf
FCGR2A	47.4428	4.98793e-11	10.3021
FCGR3B	57.1797	3.8336e-13	12.4164
FCN1	428.243	0	Inf
FCN2	202.705	0	Inf
FCRL1	140.612	0	Inf
ESR1	95.0232	0	Inf
ESM1	1026.77	0	Inf
ESAM	71.8348	2.22045e-16	15.6536
ERP44	23.4815	7.96254e-06	5.09895
EPO	185.212	0	Inf
ERI1	306.701	0	Inf
EREG	41.3497	1.04958e-09	8.97898
ERBB4	106.844	0	Inf
ERBB3	161.224	0	Inf
ERBB2	233.436	0	Inf
EPS8L2	69.1121	9.99201e-16	15.0003
EPPK1	558.28	0	Inf
F7	34.2563	3.64198e-08	7.43866
FAM13A	25.1543	3.44989e-06	5.46219
FABP5	199.336	0	Inf
FABP4	88.4514	0	Inf
FABP3	186.76	0	Inf
FABP2	328.271	0	Inf
FABP1	482.054	0	Inf
F9	440.792	0	Inf
F2R	47.4384	4.99906e-11	10.3011
F13B	180.175	0	Inf
F12	87.8385	0	Inf
F11R	61.3433	4.78506e-14	13.3201
F11	43.8472	3.01098e-10	9.52129
F10	189.755	0	Inf
EZR	881.349	0	Inf
EXTL1	531.453	0	Inf
FGFBP1	229.058	0	Inf
GAD2	59.5579	1.16684e-13	12.933
GABARAPL1	78.5205	0	Inf
FYB1	29.8968	3.22102e-07	6.49201
FXN	26.5947	1.67898e-06	5.77495
FUS	125.381	0	Inf
FUT3_FUT5	864.82	0	Inf
FUT1	39.7174	2.37394e-09	8.62453
GCG	37.6065	6.82103e-09	8.16615
GCHFR	2165.37	0	Inf
GCLM	30.2842	2.65381e-07	6.57613
GCNT1	25.0834	3.5744e-06	5.4468
GDF15	2843.1	0	Inf
GDF2	204.755	0	Inf
GET3	22.6735	1.19262e-05	4.9235
GADD45GIP1	25.9607	2.30524e-06	5.63728
GAS6	127.977	0	Inf
GC	30.2545	2.69345e-07	6.56969
GBP1	24.8218	4.07395e-06	5.38998
GBA	101.272	0	Inf
GATD3	109.262	0	Inf
GAST	750.93	0	Inf
GASK1A	47.1933	5.65065e-11	10.2479
GAGE2A	39.4992	2.64762e-09	8.57714
GART	53.8447	2.03126e-12	11.6922
GAPDH	55.1951	1.03406e-12	11.9855
GALNT7	35.2216	2.24766e-08	7.64827
GALNT5	93.5509	0	Inf
GALNT3	45.8819	1.08862e-10	9.96312
GALNT2	199.032	0	Inf
GALNT10	103.615	0	Inf
GAL	661.409	0	Inf
FLT4	26.8992	1.4418e-06	5.8411
FLT3LG	271.942	0	Inf
FLT3	230.772	0	Inf
FLT1	63.1629	1.92069e-14	13.7165
FLRT2	73.0578	1.11022e-16	15.9546
FKBP5	24.1859	5.59886e-06	5.2519
FKBP4	73.4508	1.11022e-16	15.9546
FGFBP2	66.5131	3.55271e-15	14.4494
FIS1	26.1351	2.11274e-06	5.67515
FGR	90.5296	0	Inf
FGL1	672.822	0	Inf
FGFR2	26.2427	2.00201e-06	5.69853
FGFBP3	97.9199	0	Inf
FMNL1	162.089	0	Inf
FOXO3	50.5127	1.07474e-11	10.9687
FUOM	38.142	5.21884e-09	8.28243
FTCD	100.775	0	Inf
FSTL3	283.205	0	Inf
FSTL1	119.819	0	Inf
FST	110.524	0	Inf
FRZB	151.688	0	Inf
FOXO1	51.9158	5.32874e-12	11.2734
FOLR1	405.403	0	Inf
FOLH1	138.454	0	Inf
FNTA	22.0483	1.63028e-05	4.78774
FNDC1	101.799	0	Inf
FURIN	234.962	0	Inf
EPN1	44.5799	2.08738e-10	9.6804
CYTL1	136.326	0	Inf
DAG1	27.6136	1.00877e-06	5.99621
DBH	38.301	4.82e-09	8.31695
DBI	49.8894	1.46778e-11	10.8333
DBN1	35.7062	1.76395e-08	7.75351
DCC	140.729	0	Inf
DCDC2C	23.2198	9.07591e-06	5.04211
CX3CL1	76.9774	0	Inf
CXCL16	944.527	0	Inf
CXADR	169.322	0	Inf
CXCL1	48.1673	3.47212e-11	10.4594
CXCL10	360.113	0	Inf
CXCL11	130.962	0	Inf
CXCL12	121.082	0	Inf
CXCL13	41.964	7.72039e-10	9.11236
CXCL14	164.068	0	Inf
CYB5R2	314.081	0	Inf
CXCL17	13316.5	0	Inf
CXCL3	69.3096	8.88178e-16	15.0515
CXCL5	72.1819	2.22045e-16	15.6536
CXCL6	78.1892	0	Inf
CXCL8	202.736	0	Inf
CXCL9	173.499	0	Inf
DCN	252.938	0	Inf
DECR1	26.6805	1.60847e-06	5.79359
DEFA1_DEFA1B	155.915	0	Inf
DEFB103A_DEFB103B	22.35	1.40205e-05	4.85324
DEFB4A_DEFB4B	327.32	0	Inf
DFFA	56.34	5.83311e-13	12.2341
DGKA	63.3787	1.73195e-14	13.7615
DDX4	52.5494	3.88189e-12	11.411
DCTPP1	150.962	0	Inf
DCUN1D1	108.035	0	Inf
DCUN1D2	74.6572	1.11022e-16	15.9546
DCXR	34.1221	3.89482e-08	7.40951
DDAH1	250.063	0	Inf
DDC	124.346	0	Inf
DDI2	31.9572	1.14967e-07	6.93943
DDR1	121.057	0	Inf
DDT	57.3881	3.4539e-13	12.4617
DHODH	25.0771	3.5857e-06	5.44543
CRTAC1	88.221	0	Inf
CRTAM	119.831	0	Inf
CRX	30.6644	2.19437e-07	6.65869
CSDE1	132.007	0	Inf
CSF1	73.0484	1.11022e-16	15.9546
CSF1R	648.586	0	Inf
CSF2	40.0063	2.05472e-09	8.68725
CSF2RA	214.678	0	Inf
CRLF1	91.9531	0	Inf
CPXM2	22.7577	1.14346e-05	4.94178
CRELD1	139.988	0	Inf
CR1	103.735	0	Inf
CR2	162.087	0	Inf
CREG1	198.874	0	Inf
CRISP3	35.1696	2.30679e-08	7.63699
CRELD2	99.2197	0	Inf
CRH	218.261	0	Inf
CRHBP	176.736	0	Inf
CRIM1	129.833	0	Inf
CRIP2	513.951	0	Inf
CRISP2	33.1167	6.43859e-08	7.19121
CSF3	33.9647	4.21359e-08	7.37535
CTSF	80.2722	0	Inf
CTRC	167.693	0	Inf
CTRL	29.7924	3.39357e-07	6.46934
CTSB	46.0945	9.78845e-11	10.0093
CTSC	67.756	1.88738e-15	14.7241
CTSD	617.337	0	Inf
CTSH	106.889	0	Inf
CTSL	39.8561	2.2149e-09	8.65464
CTSO	164.977	0	Inf
CTSS	287.235	0	Inf
CTSV	99.8401	0	Inf
CTSZ	279.537	0	Inf
CSF3R	119.778	0	Inf
CST3	812.561	0	Inf
CSNK1D	276.511	0	Inf
CSPG4	1978.49	0	Inf
CSPG5	33.2729	5.95489e-08	7.22513
CST1	322.766	0	Inf
CST5	176.807	0	Inf
CST6	156.145	0	Inf
CST7	496.92	0	Inf
CSTB	426.506	0	Inf
CTBS	225.946	0	Inf
CWC15	56.103	6.56697e-13	12.1826
DHPS	25.0997	3.54536e-06	5.45034
EIF1AX	34.273	3.61173e-08	7.44229
EGF	39.9354	2.1288e-09	8.67187
EGFLAM	32.6353	8.19085e-08	7.08667
EGFR	313.093	0	Inf
EGLN1	236.668	0	Inf
EFNA4	458.457	0	Inf
EIF2AK2	24.9906	3.74414e-06	5.42665
EIF4EBP1	125.367	0	Inf
ECI2	28.4897	6.50923e-07	6.18647
EDIL3	4042.42	0	Inf
ECM1	49.174	2.09893e-11	10.678
ECSCR	36.766	1.03838e-08	7.98365
EDA2R	133.388	0	Inf
EDAR	60.415	7.60503e-14	13.1189
EFNA1	293.695	0	Inf
EDN1	1121.45	0	Inf
EDNRB	27.3253	1.16516e-06	5.93361
EEF1D	29.1617	4.6518e-07	6.33238
EFCAB14	85.0049	0	Inf
EFEMP1	122.592	0	Inf
EPCAM	69.1426	9.99201e-16	15.0003
ENTPD2	52.605	3.77554e-12	11.423
ENPP6	136.611	0	Inf
EPGN	46.4637	8.13848e-11	10.0895
EPHA1	25.8533	2.43231e-06	5.61398
EPHA2	149.112	0	Inf
EPHA4	241.153	0	Inf
EPHB4	37.7118	6.47107e-09	8.18902
EPHB6	57.6479	3.03313e-13	12.5181
ENPP7	182.832	0	Inf
ENG	460.088	0	Inf
ELN	92.2819	0	Inf
ELOA	303.38	0	Inf
ENDOU	185.759	0	Inf
ENPP5	309.113	0	Inf
ENO2	24.4993	4.78678e-06	5.31996
ENO3	35.8888	1.61008e-08	7.79315
ENOPH1	101.975	0	Inf
ENPP2	36.8642	9.8863e-09	8.00497
DNER	152.632	0	Inf
DNAJB14	42.297	6.53631e-10	9.18467
DNAJC6	43.2211	4.11767e-10	9.38535
DNAJC9	79.2837	0	Inf
DNAJA4	40.7465	1.41908e-09	8.84799
DNM1	29.2662	4.41491e-07	6.35508
DNM3	99.5701	0	Inf
DNMBP	28.7951	5.58751e-07	6.25278
DNPEP	381.488	0	Inf
DNPH1	42.5879	5.65129e-10	9.24785
DLG4	27.7911	9.23077e-07	6.03476
DIPK2B	207.106	0	Inf
DKK1	48.4559	3.00563e-11	10.5221
DKK3	82.0593	0	Inf
DKK4	303.53	0	Inf
DKKL1	41.9174	7.90244e-10	9.10224
DLK1	109.337	0	Inf
DLL1	263.613	0	Inf
DLL4	163.473	0	Inf
DMP1	452.209	0	Inf
DXO	50.1224	1.30637e-11	10.8839
DTX3	51.5996	6.24145e-12	11.2047
DTYMK	57.865	2.72116e-13	12.5652
DUT	30.2738	2.66771e-07	6.57386
EBI3_IL27	771.433	0	Inf
ECE1	176.043	0	Inf
ECHDC3	35.4427	2.01245e-08	7.69627
DTX2	33.2926	5.89663e-08	7.2294
DPY30	157.347	0	Inf
DPEP1	78.4065	0	Inf
DPEP2	32.9068	7.15138e-08	7.14561
DPP10	643.212	0	Inf
DPP4	82.9552	0	Inf
DPP6	1936.13	0	Inf
DPP7	387.459	0	Inf
DPT	464.55	0	Inf
DRAXIN	350.863	0	Inf
DSC2	68.5639	1.33227e-15	14.8754
DSCAM	383.474	0	Inf
DSG2	292.474	0	Inf
DSG3	107.337	0	Inf
DSG4	33.9436	4.25841e-08	7.37075
GFAP	223.73	0	Inf
KLRC1	37.9777	5.66558e-09	8.24676
KLK4	26.8889	1.44926e-06	5.83886
KLK6	158.055	0	Inf
KLK7	73.6129	1.11022e-16	15.9546
KLK8	98.2341	0	Inf
KLKB1	128.767	0	Inf
KLRB1	291.071	0	Inf
KLK14	677.902	0	Inf
KLRD1	342.492	0	Inf
KLRF1	136.635	0	Inf
KRT18	24.7816	4.15658e-06	5.38126
KRT19	419.575	0	Inf
KLK15	47.0786	5.9844e-11	10.223
KIR2DL2	123.172	0	Inf
KITLG	1121.07	0	Inf
KIR2DL3	122.756	0	Inf
KIR3DL1	30.1675	2.81333e-07	6.55078
KIT	642.756	0	Inf
KLK13	1539.95	0	Inf
KLB	62.5734	2.58682e-14	13.5872
KLF4	182.063	0	Inf
KLHL41	141.855	0	Inf
KLK10	1013.21	0	Inf
KLK11	116.979	0	Inf
KLK12	199.029	0	Inf
KRT5	50.8463	9.09628e-12	11.0411
KRT6C	25.3916	3.064e-06	5.51371
LCN15	115.46	0	Inf
LAT2	44.1845	2.54369e-10	9.59454
LAYN	184.46	0	Inf
LBP	198.012	0	Inf
LBR	109.353	0	Inf
LCAT	87.948	0	Inf
LAP3	25.721	2.59864e-06	5.58525
LCN2	359.139	0	Inf
LCP1	79.2021	0	Inf
LDLR	98.1391	0	Inf
LECT2	123.325	0	Inf
LEFTY2	213.129	0	Inf
LEG1	416.044	0	Inf
LAIR1	126.8	0	Inf
KYNU	120.343	0	Inf
L1CAM	234.843	0	Inf
LACRT	53.7742	2.10421e-12	11.6769
LAG3	415.451	0	Inf
LAMTOR5	51.0396	8.25828e-12	11.0831
LAIR2	35.6674	1.79851e-08	7.74509
LAMA4	255.948	0	Inf
LAMP1	77.9068	0	Inf
LAMP2	156.656	0	Inf
LAMP3	7567.48	0	Inf
ITGAV	337.643	0	Inf
ITGA11	283.611	0	Inf
ITGA2	201.966	0	Inf
ITGA5	57.6051	3.09863e-13	12.5088
ITGAM	907.513	0	Inf
ISM1	74.9873	0	Inf
ITGB1	368.37	0	Inf
ITGB2	1020.74	0	Inf
ITGB5	96.5899	0	Inf
ITGB6	169.362	0	Inf
ING1	45.454	1.34829e-10	9.87022
INHBB	331.93	0	Inf
INHBC	50.9424	8.66973e-12	11.062
INPP1	43.2869	3.98443e-10	9.39963
INPP5D	221.045	0	Inf
ISLR2	821.326	0	Inf
INSL5	66.8852	2.9976e-15	14.5232
IPCEF1	69.5136	7.77156e-16	15.1095
ITGB7	252.912	0	Inf
ITGBL1	24.3188	5.23893e-06	5.28076
KHK	88.2432	0	Inf
KDM3A	244.293	0	Inf
KDR	178.942	0	Inf
KEL	78.3369	0	Inf
KIAA0319	102.82	0	Inf
KIAA2013	87.0324	0	Inf
KIF1C	22.6332	1.2169e-05	4.91474
KIF22	33.2923	5.89759e-08	7.22933
ITIH1	35.5037	1.95195e-08	7.70953
ITIH3	232.085	0	Inf
ITIH4	67.5746	2.10942e-15	14.6758
ITM2A	60.3632	7.80487e-14	13.1076
ITPA	196.325	0	Inf
ITPR1	155.227	0	Inf
KAZALD1	1297.7	0	Inf
JAM2	26.1628	2.08365e-06	5.68118
JCHAIN	80.2684	0	Inf
JMJD1C	29.0581	4.89911e-07	6.30988
JPT2	29.4053	4.11824e-07	6.38529
LEO1	113.611	0	Inf
MANSC1	233.727	0	Inf
MAN2B2	33.8334	4.49961e-08	7.34683
MAPK13	58.3411	2.14495e-13	12.6686
MAPRE3	289.979	0	Inf
LYPD3	51.6158	6.19116e-12	11.2082
LYVE1	145.522	0	Inf
MAN1A2	103.557	0	Inf
MAD1L1	72.1896	2.22045e-16	15.6536
MAMDC2	116.806	0	Inf
MAMDC4	453.761	0	Inf
MARCO	127.929	0	Inf
MEPE	206.726	0	Inf
MEGF10	172.725	0	Inf
MEGF11	22.8717	1.08012e-05	4.96653
MEGF9	103.705	0	Inf
MELTF	58.3495	2.13607e-13	12.6704
MENT	63.6343	1.52101e-14	13.8179
MEP1A	151.945	0	Inf
MEP1B	181.823	0	Inf
MERTK	59.7326	1.06914e-13	12.971
MET	53.7992	2.078e-12	11.6824
MATN2	32.3311	9.53649e-08	7.02061
MAX	23.8576	6.59768e-06	5.18061
MB	94.5899	0	Inf
MBL2	353.256	0	Inf
MCAM	871.462	0	Inf
MECR	31.2903	1.60472e-07	6.7946
MCEMP1	194.353	0	Inf
MCFD2	50.4763	1.09449e-11	10.9608
MCTS1	104.781	0	Inf
MDGA1	63.8168	1.38778e-14	13.8577
MDK	236.744	0	Inf
LMNB2	25.3187	3.17774e-06	5.49788
LILRB1	34.5327	3.17189e-08	7.49868
LILRB4	34.5614	3.12675e-08	7.50491
LIPF	798.975	0	Inf
LMOD2	52.9631	3.15648e-12	11.5008
LONP1	32.8474	7.36696e-08	7.13271
LPCAT2	318.559	0	Inf
LPL	141.288	0	Inf
LILRA5	207.192	0	Inf
LEP	175.18	0	Inf
LEPR	83.5842	0	Inf
LETM1	139.002	0	Inf
LGALS1	115.634	0	Inf
LGALS3BP	99.0348	0	Inf
LGALS4	341.069	0	Inf
LGALS9	91.2169	0	Inf
LGMN	789.088	0	Inf
LHPP	80.5341	0	Inf
LIF	40.1245	1.93673e-09	8.71293
LIFR	180.328	0	Inf
LILRA2	192.5	0	Inf
LRCH4	113.562	0	Inf
LSP1	374.63	0	Inf
LTA	99.5398	0	Inf
LTA4H	1909.39	0	Inf
LTBP2	107.002	0	Inf
LTBP3	190.381	0	Inf
LTBR	101.203	0	Inf
LUZP2	130.322	0	Inf
LY75	144.277	0	Inf
LY9	159.3	0	Inf
LSM8	208.729	0	Inf
LRFN2	27.4076	1.11819e-06	5.95148
LRPAP1	105.715	0	Inf
LRG1	525.576	0	Inf
LRIG1	173.534	0	Inf
LRTM2	469.624	0	Inf
LRRC25	267.959	0	Inf
LRRFIP1	25.1292	3.49361e-06	5.45673
LRRN1	719.694	0	Inf
GZMB	39.776	2.30539e-09	8.63726
GUCA2A	59.275	1.34448e-13	12.8714
GUSB	152.37	0	Inf
GYS1	40.0176	2.04313e-09	8.6897
GZMA	94.9719	0	Inf
GSTT2B	24.8782	3.96072e-06	5.40223
GZMH	28.5055	6.45819e-07	6.18989
HAO1	33.5216	5.25862e-08	7.27913
HAVCR1	788.332	0	Inf
GRPEL1	65.9169	4.88498e-15	14.3111
GRHPR	48.9371	2.36294e-11	10.6265
GRIK2	111.766	0	Inf
GRIN2B	31.538	1.41778e-07	6.84839
GRN	116.323	0	Inf
GRP	130.221	0	Inf
GRSF1	40.5295	1.58172e-09	8.80087
GSN	706.73	0	Inf
GSR	285.926	0	Inf
GSTA1	42.1972	6.87043e-10	9.16302
GSTA3	42.9114	4.80746e-10	9.31808
HAVCR2	489.953	0	Inf
HBEGF	23.5817	7.57366e-06	5.12069
HMBS	38.004	5.59151e-09	8.25247
HIP1R	140.981	0	Inf
HJV	135.444	0	Inf
HLA_E	34.1104	3.91758e-08	7.40698
HHEX	64.3322	1.07692e-14	13.9678
HMCN2	25.3266	3.16516e-06	5.4996
HMMR	22.1505	1.54909e-05	4.80992
HMOX1	164.642	0	Inf
HMOX2	27.5056	1.06471e-06	5.97277
HDGFL2	30.0806	2.93821e-07	6.53192
HCLS1	56.4179	5.61107e-13	12.251
HDAC8	72.5729	2.22045e-16	15.6536
HDGF	29.0237	4.98397e-07	6.30242
HEG1	874.285	0	Inf
HEPACAM2	458.403	0	Inf
HEPH	1868.75	0	Inf
HGF	1009.38	0	Inf
HNMT	78.7231	0	Inf
GIMAP8	61.1276	5.32907e-14	13.2733
GIP	29.0452	4.93077e-07	6.30709
GIPC2	117.986	0	Inf
GKN1	429.357	0	Inf
GLA	318.246	0	Inf
GLB1	248.421	0	Inf
GLI2	91.151	0	Inf
GLO1	563.528	0	Inf
GFER	109.244	0	Inf
GFRA1	290.293	0	Inf
GFRA2	62.2047	3.10862e-14	13.5074
GFRA3	163.7	0	Inf
GFRAL	721.383	0	Inf
GHRL	462.887	0	Inf
GGH	601.403	0	Inf
GGT1	295.547	0	Inf
GH1	37.6883	6.54775e-09	8.18391
GH2	24.4726	4.85102e-06	5.31417
GHR	184.159	0	Inf
GLRX	99.3972	0	Inf
GLRX5	42.3166	6.4725e-10	9.18893
GP2	41.0833	1.19913e-09	8.92114
GPA33	59.2031	1.39333e-13	12.8559
GPC1	291.63	0	Inf
GPC5	129.935	0	Inf
GPD1	312.096	0	Inf
GPIHBP1	65.2686	6.66134e-15	14.1764
GPKOW	97.3385	0	Inf
GPNMB	52.1322	4.7824e-12	11.3204
GPR158	23.7353	7.01377e-06	5.15405
GPR15L	112.861	0	Inf
GNGT1	29.8328	3.32577e-07	6.47811
GM2A	163.352	0	Inf
GMPR	38.7396	3.8709e-09	8.41219
GNAS	56.0923	6.6025e-13	12.1803
GOT1	114.825	0	Inf
GNPDA1	24.8594	3.99814e-06	5.39814
GNPDA2	315.93	0	Inf
GOLGA3	22.9009	1.06447e-05	4.97287
GPR37	134.066	0	Inf
HNRNPK	46.3495	8.61677e-11	10.0647
IL17RB	88.0912	0	Inf
IL18	313.58	0	Inf
IL18BP	272.868	0	Inf
IL19	443.057	0	Inf
IL1B	92.2953	0	Inf
IL1R1	98.6321	0	Inf
IL1R2	121.597	0	Inf
IL1RL1	93.7707	0	Inf
IL17C	49.2152	2.05617e-11	10.6869
IGSF9	238.423	0	Inf
IL12B	1917.46	0	Inf
IKZF2	180.268	0	Inf
IL10	82.2106	0	Inf
IL10RB	252.847	0	Inf
IL12A_IL12B	1654.36	0	Inf
IL16	230.612	0	Inf
IL12RB2	419.164	0	Inf
IL13RA1	116.093	0	Inf
IL15	769.452	0	Inf
IL15RA	28.2773	7.23887e-07	6.14033
IL1RL2	390.709	0	Inf
IL1RN	173.209	0	Inf
IL3RA	44.4537	2.22331e-10	9.653
IL4R	217.174	0	Inf
IL5RA	49.8383	1.50572e-11	10.8223
IL6	440.539	0	Inf
IL34	133.353	0	Inf
IL7	41.3753	1.03624e-09	8.98454
IL7R	1943.89	0	Inf
ILKAP	78.3356	0	Inf
IMMT	142.026	0	Inf
IL20	23.6337	7.37935e-06	5.13198
IL20RB	33.7414	4.71133e-08	7.32686
IL22	908.189	0	Inf
IL33	36.022	1.50636e-08	7.82207
IL2RA	791.455	0	Inf
IL2RB	100.609	0	Inf
IL32	50.6106	1.02339e-11	10.99
HYOU1	97.1025	0	Inf
HSPB6	39.2117	3.057e-09	8.51471
HSPG2	39.8812	2.18734e-09	8.66008
HTR1A	23.857	6.59946e-06	5.18049
HTR1B	60.5449	7.12763e-14	13.1471
HTRA2	26.2215	2.02338e-06	5.69392
HYAL1	189.594	0	Inf
ICAM1	1651.37	0	Inf
ICAM2	116.842	0	Inf
ICAM3	67.8146	1.88738e-15	14.7241
ICAM4	179.389	0	Inf
ICAM5	2342.83	0	Inf
ICOSLG	79.7301	0	Inf
HNRNPUL1	79.7096	0	Inf
HS3ST3B1	180.152	0	Inf
HPGDS	572.051	0	Inf
HPSE	86.3678	0	Inf
HRC	597.01	0	Inf
HRG	33.9488	4.24736e-08	7.37188
HS1BP3	39.7835	2.29683e-09	8.63887
HSP90B1	43.7986	3.08494e-10	9.51075
HS6ST1	52.2583	4.48996e-12	11.3478
HS6ST2	108.504	0	Inf
HSD11B1	51.4954	6.5753e-12	11.1821
HSD17B14	33.4784	5.37339e-08	7.26975
HSDL2	29.9612	3.11902e-07	6.50598
IGFBP7	80.1893	0	Inf
IGF2BP3	76.5466	0	Inf
IGF2R	71.3077	3.33067e-16	15.4775
IGFBP1	213.586	0	Inf
IGFBP2	464.364	0	Inf
IGFBP3	81.6587	0	Inf
IGFBP4	1430.06	0	Inf
IGFBP6	66.5346	3.55271e-15	14.4494
IGDCC4	601.519	0	Inf
IGFBPL1	69.1469	9.99201e-16	15.0003
IGHMBP2	35.482	1.97325e-08	7.70482
IGLC2	164.416	0	Inf
IGSF21	560.368	0	Inf
IGF1R	119.28	0	Inf
IDO1	197.58	0	Inf
IFNGR1	196.53	0	Inf
IDUA	177.935	0	Inf
IFI30	1516.58	0	Inf
IFNG	74.2478	1.11022e-16	15.9546
IFNGR2	37.3021	7.94238e-09	8.10005
IFNL1	160.529	0	Inf
IFNL2	45.0479	1.65188e-10	9.78202
IFNLR1	187.7	0	Inf
IGBP1	33.1182	6.43382e-08	7.19153
IGSF8	388.331	0	Inf
SOD2	51.0991	8.01603e-12	11.096
SOD1	49.1227	2.15343e-11	10.6669
SNRPB2	340.577	0	Inf
SNCA	32.786	7.59661e-08	7.11938
SNAPIN	23.3953	8.3132e-06	5.08023
SNAP29	37.1209	8.69574e-09	8.06069
SOD3	179.973	0	Inf
SPINK5	45.1732	1.55157e-10	9.80923
SPINK4	98.3205	0	Inf
SPINK2	193.287	0	Inf
SPINK1	945.615	0	Inf
SPESP1	22.4074	1.36237e-05	4.86571
SPART	34.3023	3.55911e-08	7.44866
SPARCL1	317.91	0	Inf
SPARC	150.172	0	Inf
SORCS2	184.486	0	Inf
SOST	38.2657	4.90587e-09	8.30928
SORT1	80.0227	0	Inf
SORD	97.6277	0	Inf
SLITRK1	1356.07	0	Inf
SLC9A3R2	167.237	0	Inf
SLC9A3R1	53.5632	2.33835e-12	11.6311
SLC51B	28.9816	5.09003e-07	6.29328
SLC4A1	27.888	8.79407e-07	6.05581
SLITRK6	36.9995	9.23965e-09	8.03434
SLC39A5	100.154	0	Inf
SLC39A14	64.6339	9.21485e-15	14.0355
SLC27A4	26.3447	1.90246e-06	5.72068
SLITRK2	1272.05	0	Inf
SMS	25.3224	3.17178e-06	5.4987
SMPDL3A	224.807	0	Inf
SMPD3	83.472	0	Inf
SMPD1	695.89	0	Inf
SMNDC1	482.134	0	Inf
SMAD5	878.151	0	Inf
SMAD3	31.0506	1.80902e-07	6.74256
SMAD2	22.7097	1.17124e-05	4.93135
SMAD1	80.18	0	Inf
SLURP1	65.1605	7.10543e-15	14.1484
STX8	25.9074	2.36748e-06	5.62571
STX5	26.7263	1.572e-06	5.80355
STX4	53.0688	2.99405e-12	11.5237
STX3	29.4504	4.02654e-07	6.39507
STOML2	88.5157	0	Inf
STK11	25.6083	2.74934e-06	5.56077
STC2	81.7642	0	Inf
SUSD2	2620.19	0	Inf
SYT1	25.7123	2.61003e-06	5.58335
SYAP1	24.4654	4.86865e-06	5.31259
SWAP70	63.4219	1.68754e-14	13.7727
SUSD5	680.663	0	Inf
SUSD4	221.97	0	Inf
SUGP1	25.6488	2.69417e-06	5.56957
SUOX	29.5813	3.77143e-07	6.42349
SUMF2	53.5268	2.38121e-12	11.6232
SULT2A1	149.01	0	Inf
STC1	37.7726	6.27759e-09	8.20221
STAU1	67.1834	2.55351e-15	14.5929
SPP1	41.0272	1.23325e-09	8.90895
SPRR3	68.9833	9.99201e-16	15.0003
SPRR1B	67.108	2.66454e-15	14.5744
SPRING1	38.6083	4.13353e-09	8.38368
SRP14	223.388	0	Inf
SPON2	175.958	0	Inf
SPON1	428.414	0	Inf
SPOCK1	187.241	0	Inf
SPINT3	58.3767	2.1072e-13	12.6763
SPINT2	188.125	0	Inf
SPINT1	1349.14	0	Inf
STAT2	23.5498	7.69523e-06	5.11378
STAB2	107.473	0	Inf
ST8SIA1	74.0623	1.11022e-16	15.9546
ST6GAL1	402.734	0	Inf
ST3GAL1	77.1842	0	Inf
SSNA1	41.896	7.98734e-10	9.0976
SSH3	29.356	4.22115e-07	6.37457
SSC5D	45.7208	1.17995e-10	9.92813
SSC4D	106.091	0	Inf
SPINK6	424.983	0	Inf
ADAMTS16	104.577	0	Inf
ADAMTS4	50.8706	8.98659e-12	11.0464
ADAMTS8	39.5041	2.64121e-09	8.5782
ADAMTSL2	502.061	0	Inf
ADAMTSL4	43.5591	3.47741e-10	9.45874
ADAMTSL5	110.366	0	Inf
ADAMTS13	358.5	0	Inf
ADGRB3	31.3905	1.52629e-07	6.81636
ADGRD1	305.2	0	Inf
ADGRE1	356.695	0	Inf
ADGRE2	1250.19	0	Inf
ADGRE5	1158.63	0	Inf
ADGRF5	72.9806	1.11022e-16	15.9546
ADGRG1	34.8522	2.70361e-08	7.56806
ADAMTS15	321.577	0	Inf
ADA	34.2392	3.67323e-08	7.43495
ACTN2	38.6515	4.04522e-09	8.39306
ACVRL1	3340.86	0	Inf
ACY1	237.889	0	Inf
ACY3	37.6753	6.59035e-09	8.18109
ACYP1	31.0009	1.85454e-07	6.73176
ADA2	90.5117	0	Inf
ADAM12	28.8033	5.56466e-07	6.25456
ADAM15	61.4436	4.55191e-14	13.3418
ADAM22	368.241	0	Inf
ADAM23	116.09	0	Inf
ADAM8	351.966	0	Inf
ADAM9	72.5537	2.22045e-16	15.6536
ADGRG2	75.8082	0	Inf
AK1	45.6876	1.1997e-10	9.92093
AHSP	31.6666	1.32946e-07	6.87632
AIDA	109.482	0	Inf
AIF1	62.4072	2.80886e-14	13.5515
AIFM1	39.7863	2.29357e-09	8.63949
AHNAK	245.85	0	Inf
AKR1B1	24.5527	4.66061e-06	5.33156
AKR1B10	70.2486	5.55112e-16	15.2556
AKR7L	38.5477	4.26058e-09	8.37053
AHNAK2	25.6323	2.7166e-06	5.56597
ADH1B	47.4583	4.94947e-11	10.3054
ADH4	78.6634	0	Inf
ADIPOQ	48.1008	3.5895e-11	10.445
ADM	702.08	0	Inf
ADRA2A	92.1165	0	Inf
AFM	102.404	0	Inf
AFP	69.4191	8.88178e-16	15.0515
AGER	172.133	0	Inf
AGR2	217.172	0	Inf
AGR3	77.83	0	Inf
AGRN	415.064	0	Inf
AGT	92.5579	0	Inf
SHISA5	395.273	0	Inf
SIGLEC1	62.5365	2.63123e-14	13.5798
SIAE	154.659	0	Inf
SHPK	45.1966	1.53348e-10	9.81432
SIGLEC7	1247.5	0	Inf
SHBG	184.598	0	Inf
SH3GLB2	40.9081	1.30895e-09	8.88308
SH3GL3	48.7615	2.57973e-11	10.5884
SLAMF8	138.139	0	Inf
SIT1	1347.91	0	Inf
SLAMF6	32.6733	8.03679e-08	7.09492
SKAP1	825.719	0	Inf
SIGLEC8	92.5015	0	Inf
SIRT1	61.4922	4.44089e-14	13.3525
SIRPB1	107.986	0	Inf
SIL1	97.8907	0	Inf
SH2D1A	77.827	0	Inf
ACE2	243.845	0	Inf
ACAA1	46.2666	8.9811e-11	10.0467
ACAN	780.753	0	Inf
ACHE	638.653	0	Inf
ACP1	29.3308	4.27454e-07	6.36911
ACP5	305.283	0	Inf
ACP6	90.2647	0	Inf
ABL1	23.2991	8.72315e-06	5.05933
SEZ6L2	207.022	0	Inf
SGSH	95.6749	0	Inf
SFTPD	864.723	0	Inf
SFTPA2	3732.82	0	Inf
SFTPA1	811.988	0	Inf
SFRP4	254.63	0	Inf
SFRP1	88.6961	0	Inf
SEZ6L	545.898	0	Inf
SEZ6	123.958	0	Inf
SETMAR	68.0471	1.66533e-15	14.7785
A1BG	95.0723	0	Inf
AARSD1	35.8309	1.65738e-08	7.78058
TOR1AIP1	72.8246	1.11022e-16	15.9546
TOP2B	27.9042	8.72307e-07	6.05933
TOP1	197.411	0	Inf
TOMM20	28.2369	7.38635e-07	6.13157
TNXB	73.8654	1.11022e-16	15.9546
TNR	2523.79	0	Inf
TP53BP1	660.49	0	Inf
TNN	387.895	0	Inf
TNIP1	46.2797	8.92244e-11	10.0495
TNFSF8	90.2386	0	Inf
TNFSF14	312.926	0	Inf
TNFSF13B	1480.84	0	Inf
TNFSF13	478.513	0	Inf
TPP1	794.151	0	Inf
TPSD1	96.2454	0	Inf
TPSAB1	163.635	0	Inf
TPRKB	40.1792	1.88455e-09	8.72479
TPR	35.579	1.87984e-08	7.72588
TP53I3	32.8806	7.24548e-08	7.13993
TPM3	37.7538	6.33666e-09	8.19814
TPK1	530.491	0	Inf
TP53INP1	22.8882	1.07125e-05	4.97011
TNFSF12	278.73	0	Inf
VSIR	42.2082	6.833e-10	9.16539
VSIG2	1095.09	0	Inf
VSIG4	213.368	0	Inf
VNN2	410.109	0	Inf
VSNL1	23.8225	6.71441e-06	5.17299
VSTM1	27.5762	1.0278e-06	5.98809
VSTM2B	58.7655	1.73528e-13	12.7606
VTCN1	24.2792	5.34366e-06	5.27216
VASN	48.2818	3.279e-11	10.4843
VEGFB	77.163	0	Inf
VAT1	157.681	0	Inf
VCAM1	145.872	0	Inf
VCAN	42.6277	5.53991e-10	9.2565
VEGFA	348.609	0	Inf
VNN1	62.0132	3.41949e-14	13.466
VEGFC	80.1455	0	Inf
VEGFD	891.872	0	Inf
VIM	28.2151	7.46721e-07	6.12684
VIT	97.3938	0	Inf
VMO1	124.381	0	Inf
VWA1	843.703	0	Inf
UGDH	121.106	0	Inf
UBE2Z	44.9891	1.70112e-10	9.76927
UBE2L6	81.1912	0	Inf
ULBP2	133.51	0	Inf
TYRP1	220.164	0	Inf
TYRO3	26.1	2.15014e-06	5.66753
TYMP	75.1174	0	Inf
TXNRD1	31.8992	1.1835e-07	6.92683
TXNL1	230.506	0	Inf
TXNDC5	39.4232	2.75023e-09	8.56063
USP28	63.2004	1.88738e-14	13.7241
UMOD	181.953	0	Inf
UPB1	66.4901	3.66374e-15	14.4361
UNC5D	97.0199	0	Inf
TXN	112.125	0	Inf
TRIAP1	97.4258	0	Inf
TSC1	72.6011	2.22045e-16	15.6536
TREML2	57.8596	2.72893e-13	12.564
TREM2	1684.25	0	Inf
TREH	124.863	0	Inf
TRAF3	108.927	0	Inf
TXLNA	29.9338	3.16199e-07	6.50004
TXK	107.113	0	Inf
TTR	172.151	0	Inf
TTN	243.805	0	Inf
TSPAN8	121.272	0	Inf
TSPAN7	130.843	0	Inf
TSPAN1	41.4135	1.01666e-09	8.99283
TSHB	299.167	0	Inf
TRAF2	30.8624	1.98749e-07	6.7017
TFRC	378.869	0	Inf
TGFBR2	116.569	0	Inf
TGFBI	71.4965	3.33067e-16	15.4775
TGFB1	176.085	0	Inf
TGFA	685.175	0	Inf
TGM2	25.7715	2.53391e-06	5.59621
TFPI2	98.4429	0	Inf
TFPI	257.916	0	Inf
TFF3	978.191	0	Inf
TFF2	3687.49	0	Inf
TFF1	1482.74	0	Inf
TFAP2A	41.4291	1.00875e-09	8.99622
THSD1	82.3968	0	Inf
TIMD4	161.23	0	Inf
TIGAR	50.0066	1.38419e-11	10.8588
TIE1	58.3521	2.13274e-13	12.6711
TGOLN2	27.7612	9.36965e-07	6.02828
THPO	112.971	0	Inf
THOP1	118.251	0	Inf
THBS4	196.031	0	Inf
THBS2	180.662	0	Inf
THBD	29.3491	4.23573e-07	6.37307
TAX1BP1	34.0166	4.10565e-08	7.38662
TALDO1	132.612	0	Inf
TAFA5	318.093	0	Inf
TADA3	25.9879	2.27407e-06	5.6432
TACSTD2	91.0838	0	Inf
TCTN3	53.5539	2.34912e-12	11.6291
TEK	80.7199	0	Inf
TDO2	25.3867	3.07152e-06	5.51265
TBL1X	24.7515	4.21978e-06	5.37471
TCOF1	28.9625	5.13894e-07	6.28913
TCN2	380.54	0	Inf
TCN1	33.9817	4.17801e-08	7.37903
TCL1A	148.634	0	Inf
TNFRSF1B	328.038	0	Inf
TNFSF11	219.322	0	Inf
TNFSF10	181.011	0	Inf
TNFRSF9	277.419	0	Inf
TNFRSF8	29.2939	4.35431e-07	6.36108
TNFRSF6B	894.773	0	Inf
TNFRSF4	193.363	0	Inf
TNFRSF21	100.088	0	Inf
XCL1	148.044	0	Inf
TNFRSF1A	440.643	0	Inf
TNFRSF19	65.2193	6.88338e-15	14.1622
TNFRSF14	241.559	0	Inf
TNFRSF13C	54.6372	1.36668e-12	11.8643
TNFRSF13B	332.218	0	Inf
TNFRSF12A	166.877	0	Inf
XG	39.2305	3.02837e-09	8.51879
VWC2	265.787	0	Inf
WASL	219.039	0	Inf
VWC2L	229.875	0	Inf
VWF	31.7129	1.2991e-07	6.88636
WARS	52.844	3.35021e-12	11.4749
WDR46	216.445	0	Inf
WFDC1	468.58	0	Inf
WFDC12	250.886	0	Inf
WFIKKN1	980.005	0	Inf
WFIKKN2	623.641	0	Inf
WIF1	737.851	0	Inf
WNT9A	40.1744	1.88906e-09	8.72375
TNFRSF11B	350.628	0	Inf
TNFRSF11A	24.3099	5.26229e-06	5.27882
TK1	22.0637	1.61783e-05	4.79107
TLR4	37.1736	8.46963e-09	8.07214
TLR2	36.7942	1.02387e-08	7.98976
TLR1	81.2443	0	Inf
TINAGL1	1164.69	0	Inf
TIMP4	74.6754	1.11022e-16	15.9546
TIMP3	63.2383	1.85407e-14	13.7319
TIMP1	421.631	0	Inf
TMED4	33.592	5.07675e-08	7.29441
TNFRSF10C	381.967	0	Inf
TMSB10	179.887	0	Inf
TNFRSF10B	2635.66	0	Inf
TNFRSF10A	698.879	0	Inf
TNFAIP2	76.2911	0	Inf
TNF	73.2709	1.11022e-16	15.9546
TMPRSS5	91.3431	0	Inf
TMPRSS15	23.2938	8.74622e-06	5.05818
TMPRSS11D	406.527	0	Inf
CD8A	38.5244	4.31063e-09	8.36546
CD93	385.037	0	Inf
CD99L2	140.963	0	Inf
CDA	235.464	0	Inf
CDCP1	674.221	0	Inf
CDH1	125.714	0	Inf
CDH15	39.4488	2.71521e-09	8.5662
CD5	838.681	0	Inf
CD58	147.733	0	Inf
CD5L	50.2453	1.22848e-11	10.9106
CD6	624.662	0	Inf
CD63	82.5878	0	Inf
CD83	2201.71	0	Inf
CD7	84.4231	0	Inf
CD70	76.5949	0	Inf
CD72	226.259	0	Inf
CD74	347.235	0	Inf
CD79B	62.7118	2.40918e-14	13.6181
CD80	139.196	0	Inf
CDH17	208.234	0	Inf
CDH2	111.928	0	Inf
CEACAM8	668.836	0	Inf
CEACAM20	52.3432	4.30345e-12	11.3662
CEACAM5	4122.8	0	Inf
CEACAM6	5115.12	0	Inf
CEACAM1	171.504	0	Inf
CELA2A	351.69	0	Inf
CELA3A	23.7743	6.8781e-06	5.16253
CELSR2	163.438	0	Inf
CEMIP2	28.6373	6.04619e-07	6.21852
CEND1	31.4418	1.48765e-07	6.8275
CEACAM16	566.153	0	Inf
CDH22	29.526	3.87718e-07	6.41148
CDHR5	69.8357	6.66134e-16	15.1764
CDH23	182.831	0	Inf
CDH3	62.8606	2.24265e-14	13.6492
CDH5	190.596	0	Inf
CDH6	189.128	0	Inf
CDHR1	74.0178	1.11022e-16	15.9546
CDHR2	155.225	0	Inf
CDKN1A	41.2795	1.0871e-09	8.96373
CDNF	49.0521	2.2308e-11	10.6515
CDON	31.311	1.58822e-07	6.79909
CCN5	82.0414	0	Inf
CCL5	205.249	0	Inf
CCL7	283.439	0	Inf
CCL8	58.3942	2.08833e-13	12.6802
CCN1	69.8867	6.66134e-16	15.1764
CCN2	31.3629	1.54751e-07	6.81037
CCN3	33.1524	6.32495e-08	7.19894
CCN4	41.5084	9.69527e-10	9.01344
CCL3	56.8271	4.57301e-13	12.3398
CCNE1	52.4391	4.10205e-12	11.387
CCS	27.2703	1.19763e-06	5.92168
CD101	1832.23	0	Inf
CD109	182.737	0	Inf
CD14	635.381	0	Inf
CCL4	50.9456	8.65574e-12	11.0627
CCL13	45.2626	1.48368e-10	9.82866
CCL20	568.673	0	Inf
CCL15	221.507	0	Inf
CCL16	182.191	0	Inf
CCL17	845.119	0	Inf
CCL19	82.0482	0	Inf
CCL2	154.721	0	Inf
CCL28	125.826	0	Inf
CCL21	583.656	0	Inf
CCL22	1505.44	0	Inf
CCL23	93.516	0	Inf
CCL24	48.6132	2.77826e-11	10.5562
CCL25	192.746	0	Inf
CCL26	43.2581	4.04233e-10	9.39337
CCL27	134.776	0	Inf
CD160	146.316	0	Inf
CD163	102.09	0	Inf
CD300C	139.299	0	Inf
CD300E	23.9423	6.32417e-06	5.199
CD300LF	319.358	0	Inf
CD300LG	365.994	0	Inf
CD302	422.72	0	Inf
CD34	60.4029	7.64944e-14	13.1164
CD38	114.502	0	Inf
CD4	249.246	0	Inf
CD40	29.6648	3.61727e-07	6.44162
CD40LG	91.5982	0	Inf
CD164	22.5697	1.25617e-05	4.90095
CD1C	576.482	0	Inf
CD200	424.681	0	Inf
CD200R1	87.5768	0	Inf
CD207	1121.68	0	Inf
CD28	123.873	0	Inf
CD22	30.1116	2.89305e-07	6.53864
CD244	375.924	0	Inf
CD248	1125.86	0	Inf
CD27	280.767	0	Inf
CD274	72.4953	2.22045e-16	15.6536
CD46	158.593	0	Inf
CNTN3	201.99	0	Inf
CNP	52.6176	3.75167e-12	11.4258
CNTN1	685.781	0	Inf
CNTN2	105.286	0	Inf
CNDP1	147.67	0	Inf
CNTN4	157.941	0	Inf
CNTN5	597.844	0	Inf
CNTNAP2	72.638	2.22045e-16	15.6536
CNTNAP4	208.875	0	Inf
COCH	49.143	2.13178e-11	10.6713
COL18A1	265.822	0	Inf
CLGN	24.849	4.01901e-06	5.39588
CLIC5	129.168	0	Inf
CLMP	32.5768	8.4341e-08	7.07396
CLSTN1	24.0903	5.87294e-06	5.23114
CLUL1	179.993	0	Inf
COL1A1	35.2589	2.20606e-08	7.65638
COL24A1	338.331	0	Inf
CPE	25.55	2.83067e-06	5.54811
COX5B	42.104	7.19828e-10	9.14277
CPA1	91.5665	0	Inf
CPA4	54.1769	1.7204e-12	11.7644
CPB1	55.2436	1.0093e-12	11.996
CPB2	30.2037	2.76277e-07	6.55866
CORO1A	67.0126	2.77556e-15	14.5566
CPM	186.178	0	Inf
CPOX	109.974	0	Inf
CPPED1	41.6628	8.9749e-10	9.04697
CPQ	89.4051	0	Inf
CPVL	108.707	0	Inf
COL28A1	41.0374	1.22698e-09	8.91116
COL2A1	28.0822	7.98056e-07	6.09797
COL3A1	26.9312	1.41894e-06	5.84804
COL6A3	112.332	0	Inf
COL9A1	80.9948	0	Inf
COQ7	33.0823	6.55056e-08	7.18372
COLEC12	273.496	0	Inf
COMP	207.814	0	Inf
COMT	45.4875	1.32594e-10	9.87748
CPXM1	200.024	0	Inf
CFHR4	52.5237	3.93208e-12	11.4054
CFHR5	472.166	0	Inf
CFI	254.886	0	Inf
CFP	82.7328	0	Inf
CGA	55.7525	7.82485e-13	12.1065
CGREF1	147.929	0	Inf
CHAC2	40.4258	1.66592e-09	8.77835
CHAD	88.7634	0	Inf
CHCHD10	543.805	0	Inf
CHCHD6	98.9706	0	Inf
CHGA	290.907	0	Inf
CFH	160.989	0	Inf
CEP170	25.2809	3.23838e-06	5.48967
CEP20	32.6831	7.99754e-08	7.09704
CEP43	47.2393	5.52233e-11	10.2579
CES1	190.09	0	Inf
CES2	405.79	0	Inf
CES3	81.2725	0	Inf
CETN2	39.1688	3.12318e-09	8.5054
CETN3	38.0828	5.3757e-09	8.26956
CFB	418.672	0	Inf
CHGB	54.7816	1.27154e-12	11.8957
CHI3L1	574.528	0	Inf
CLEC3B	181.034	0	Inf
CLEC10A	1306.97	0	Inf
CLEC14A	569.302	0	Inf
CLEC1B	61.3998	4.65183e-14	13.3324
CLEC2L	112.254	0	Inf
CLASP1	97.4662	0	Inf
CLEC4A	95.0469	0	Inf
CLEC4D	1045.37	0	Inf
CLEC5A	1592.21	0	Inf
CLEC6A	545.768	0	Inf
CLC	26.9749	1.3883e-06	5.85752
CHIT1	264.666	0	Inf
CHL1	43.4122	3.7424e-10	9.42685
CHRDL1	97.2096	0	Inf
CHRDL2	102.828	0	Inf
CKMT1A_CKMT1B	70.338	5.55112e-16	15.2556
CILP	37.3158	7.8883e-09	8.10302
CKAP4	287.909	0	Inf
CKB	515.033	0	Inf
CLEC7A	652.892	0	Inf
CCL11	1021.49	0	Inf
ASGR2	346.984	0	Inf
ARSB	134.25	0	Inf
ART3	215.079	0	Inf
ARTN	28.2846	7.21244e-07	6.14192
ASAH1	62.1105	3.25295e-14	13.4877
ASGR1	676.982	0	Inf
ASPN	26.8624	1.46857e-06	5.83311
ASS1	127.41	0	Inf
ARSA	23.1438	9.42718e-06	5.02562
ARHGAP1	84.5341	0	Inf
ARHGAP30	141.258	0	Inf
ARHGEF1	39.7958	2.28271e-09	8.64155
ARNT	205.692	0	Inf
ARHGEF5	28.3382	7.0218e-07	6.15355
ARID4B	40.0452	2.01508e-09	8.69571
ARL13B	25.3088	3.1934e-06	5.49575
ATG4A	22.6241	1.22245e-05	4.91277
ATOX1	234.335	0	Inf
B4GALT1	124.798	0	Inf
AXL	451.559	0	Inf
AZU1	103.855	0	Inf
B2M	103.758	0	Inf
B3GNT7	336.775	0	Inf
B4GAT1	272.297	0	Inf
BACH1	53.5973	2.29883e-12	11.6385
BAG3	33.5484	5.18856e-08	7.28495
BAG4	41.1456	1.1624e-09	8.93465
BAG6	55.6696	8.15681e-13	12.0885
BAIAP2	229.579	0	Inf
ATXN3	22.9619	1.03249e-05	4.98611
ATP1B1	27.0067	1.36639e-06	5.86443
ATP2B4	83.1165	0	Inf
ATXN2	26.5354	1.7295e-06	5.76208
ATRAID	41.5785	9.36123e-10	9.02867
ATRN	36.0676	1.47238e-08	7.83198
ANGPTL3	158.562	0	Inf
AMY2A	178.915	0	Inf
AMY2B	167.49	0	Inf
ANG	216.702	0	Inf
ANGPT1	85.038	0	Inf
ANGPT2	1382.6	0	Inf
ANGPTL2	98.0314	0	Inf
ANGPTL4	63.1393	1.94289e-14	13.7116
AMY1A_AMY1B_AMY1C	169.466	0	Inf
ALCAM	86.5403	0	Inf
ALDH1A1	44.9906	1.69987e-10	9.76958
ALDH2	41.7176	8.73256e-10	9.05886
ALDH3A1	2705.01	0	Inf
ALPP	11911.5	0	Inf
AMOTL2	64.7816	8.54872e-15	14.0681
AMBP	208.952	0	Inf
AMIGO1	33.2835	5.92364e-08	7.22741
AMN	29.5162	3.89622e-07	6.40936
AMOT	250.371	0	Inf
ANXA1	171.678	0	Inf
APOL1	30.8698	1.98021e-07	6.70329
APOC1	31.5059	1.4407e-07	6.84143
APOD	41.7168	8.73582e-10	9.0587
APOM	78.5342	0	Inf
APP	120.201	0	Inf
AREG	560.533	0	Inf
APOA4	69.5891	7.77156e-16	15.1095
ANXA10	461.195	0	Inf
AP1G2	25.4559	2.96703e-06	5.52768
ANXA2	259.511	0	Inf
ANXA3	23.2542	8.92082e-06	5.0496
ANXA5	40.4401	1.65404e-09	8.78146
AOC3	264.664	0	Inf
APOA1	78.3187	0	Inf
APBB1IP	24.0851	5.88816e-06	5.23002
APCS	242.384	0	Inf
APEX1	222.984	0	Inf
APLP1	814.862	0	Inf
BANK1	36.8547	9.93338e-09	8.0029
CABP2	58.1762	2.32925e-13	12.6328
CA4	2368.54	0	Inf
CA6	1089.13	0	Inf
CA9	97.2095	0	Inf
CA14	229.127	0	Inf
CACNB3	32.9957	6.84046e-08	7.16491
CALB1	51.753	5.78071e-12	11.238
CA2	29.2907	4.36109e-07	6.3604
C1RL	110.771	0	Inf
C1S	222.005	0	Inf
C2	50.4525	1.10759e-11	10.9556
C4BPB	151.449	0	Inf
C7orf50	98.0396	0	Inf
C8B	58.6503	1.83742e-13	12.7358
C9	372.969	0	Inf
C9orf40	77.1301	0	Inf
CALB2	29.2611	4.42628e-07	6.35396
CALCA	145.657	0	Inf
CBS	29.3737	4.18381e-07	6.37843
CBLIF	191.659	0	Inf
CBLN4	525.474	0	Inf
CASP4	26.7714	1.53694e-06	5.81334
CC2D1A	28.8059	5.55753e-07	6.25512
CCDC50	215.565	0	Inf
CCDC80	179.561	0	Inf
CALCB	178.749	0	Inf
CAPG	630.046	0	Inf
CANT1	81.2802	0	Inf
CAPN3	38.1455	5.20958e-09	8.2832
CAPS	31.6291	1.35464e-07	6.86818
CASP1	83.3431	0	Inf
CASP10	26.2294	2.01543e-06	5.69563
CCER2	120.735	0	Inf
BLNK	440.934	0	Inf
BGN	255.301	0	Inf
BID	63.2994	1.79856e-14	13.7451
BLMH	913.32	0	Inf
BEX3	45.5327	1.29631e-10	9.88729
BLOC1S2	31.2081	1.67201e-07	6.77676
BMP10	133.296	0	Inf
BMP4	22.6257	1.22152e-05	4.9131
BMPER	38.4401	4.49614e-09	8.34716
BGLAP	375.623	0	Inf
BAP18	125.669	0	Inf
BCL2	98.2298	0	Inf
BAX	61.7092	3.9857e-14	13.3995
BCAM	64.72	8.88178e-15	14.0515
BCAN	1597.82	0	Inf
BCAT1	71.2989	3.33067e-16	15.4775
BCHE	45.269	1.47899e-10	9.83003
BCL2L11	158.315	0	Inf
BCL2L15	118.817	0	Inf
BCL7B	50.5817	1.03829e-11	10.9837
BCR	22.3054	1.43362e-05	4.84357
BDNF	249.928	0	Inf
BNIP3L	152.736	0	Inf
BTD	57.0327	4.12559e-13	12.3845
BTN2A1	128.645	0	Inf
BTN3A2	30.7411	2.11183e-07	6.67534
C19orf12	35.348	2.10997e-08	7.67572
BST2	307.411	0	Inf
C1QA	243.635	0	Inf
C1QL2	98.8662	0	Inf
C1QTNF1	38.8331	3.69411e-09	8.43249
C1QTNF5	54.6367	1.36702e-12	11.8642
C1QTNF9	147.235	0	Inf
BTC	26.6573	1.62722e-06	5.78855
BOC	120.34	0	Inf
BOLA1	117.489	0	Inf
BOLA2_BOLA2B	43.1116	4.34945e-10	9.36157
BPIFA2	227.677	0	Inf
BPIFB1	2698.57	0	Inf
BPIFB2	37.9085	5.86504e-09	8.23173
BRD1	30.3703	2.542e-07	6.59482
BRK1	27.1443	1.27551e-06	5.89432
BRSK2	35.5367	1.91998e-08	7.7167
BSG	484.267	0	Inf
C1R	235.525	0	Inf
MFAP4	922.64	0	Inf
PTPRB	1426.26	0	Inf
PTPRC	86.4162	0	Inf
PTPRH	968.098	0	Inf
PTPRM	164.288	0	Inf
PTPRN2	70.2064	5.55112e-16	15.2556
PTPRR	162.184	0	Inf
PTPRS	156.087	0	Inf
PTPRZ1	126.871	0	Inf
PTS	29.1058	4.78359e-07	6.32025
PVALB	52.5955	3.79341e-12	11.421
PVR	133.792	0	Inf
PXDNL	35.8051	1.67889e-08	7.77498
PXN	83.1577	0	Inf
PYDC1	48.6096	2.78323e-11	10.5555
PYY	26.3964	1.85393e-06	5.73191
PSMC3	22.4978	1.30213e-05	4.88534
PSMD9	47.1119	5.88548e-11	10.2302
PSME1	26.2481	1.99665e-06	5.6997
PSME2	42.72	5.29011e-10	9.27654
PSMG3	103.896	0	Inf
PSMG4	68.7077	1.22125e-15	14.9132
PSPN	131.342	0	Inf
PSRC1	29.8759	3.25486e-07	6.48747
PTPN1	37.919	5.83437e-09	8.23401
PTGDS	24.3111	5.25917e-06	5.27908
PTGR1	237.156	0	Inf
PTH	33.4215	5.52861e-08	7.25738
PTH1R	30.1615	2.82179e-07	6.54948
PTK7	31.2781	1.61453e-07	6.79195
PTN	32.4048	9.19163e-08	7.03661
PSMA1	30.7289	2.12473e-07	6.6727
QDPR	25.8299	2.46092e-06	5.6089
RAP1A	207.53	0	Inf
RARRES1	61.0203	5.61773e-14	13.2504
RARRES2	518.226	0	Inf
RASSF2	186.256	0	Inf
RBFOX3	66.201	4.21885e-15	14.3748
RBKS	25.1084	3.53001e-06	5.45222
RBM17	25.7516	2.55918e-06	5.5919
RECK	42.8289	5.00995e-10	9.30017
RBP1	73.7122	1.11022e-16	15.9546
RBP2	495.415	0	Inf
RBP5	208.067	0	Inf
RBP7	75.5291	0	Inf
RBPMS	44.1712	2.56068e-10	9.59165
RCC1	27.017	1.35934e-06	5.86667
RANGAP1	79.151	0	Inf
RANBP2	26.7282	1.57051e-06	5.80396
RAB6A	370.881	0	Inf
QSOX1	396.892	0	Inf
RAB44	69.1213	9.99201e-16	15.0003
RABGAP1L	24.5131	4.75387e-06	5.32295
RALB	30.7246	2.12934e-07	6.67176
RALY	62.6152	2.53131e-14	13.5967
QPCT	81.2829	0	Inf
POSTN	325.554	0	Inf
PPBP	127.195	0	Inf
PPIB	28.8947	5.31612e-07	6.2744
PPM1B	52.4874	4.00413e-12	11.3975
PPP1R14D	196.181	0	Inf
PPP3R1	169.112	0	Inf
PON3	68.7674	1.22125e-15	14.9132
PON2	195.641	0	Inf
PM20D1	161.002	0	Inf
PMVK	26.6919	1.59931e-06	5.79607
PNLIP	70.2856	5.55112e-16	15.2556
PON1	278.562	0	Inf
PODXL2	395.021	0	Inf
POLR2A	28.7613	5.68283e-07	6.24544
POLR2F	281.278	0	Inf
POMC	256.18	0	Inf
PLXDC2	22.4774	1.31554e-05	4.8809
PPY	45.3495	1.42061e-10	9.84752
PROC	30.6479	2.21258e-07	6.6551
PROK1	112.102	0	Inf
PROS1	62.2723	3.0087e-14	13.5216
PRR5	23.9826	6.198e-06	5.20775
PRRT3	90.6824	0	Inf
PRSS2	251.893	0	Inf
PRSS22	426.389	0	Inf
PRSS27	189.363	0	Inf
PSIP1	40.7944	1.38548e-09	8.8584
PRSS8	2683.43	0	Inf
PRTG	55.3307	9.66227e-13	12.0149
PRTN3	165.466	0	Inf
PSAP	443.554	0	Inf
PSCA	128.997	0	Inf
PSG1	22.3903	1.37407e-05	4.86199
PRND	406.405	0	Inf
PRL	595.33	0	Inf
PRELP	146.761	0	Inf
PRAP1	564.317	0	Inf
PRC1	41.0975	1.19067e-09	8.92421
PRCP	242.981	0	Inf
PREB	28.5443	6.33421e-07	6.19831
PRKRA	30.8595	1.99044e-07	6.70105
PRG2	48.9606	2.33524e-11	10.6317
PRG3	24.0871	5.88243e-06	5.23044
PRKAG3	29.3544	4.22444e-07	6.37423
PQBP1	112.631	0	Inf
SCARF1	66.5766	3.44169e-15	14.4632
SCLY	197.762	0	Inf
SCIN	32.4733	8.88206e-08	7.05149
SCGB3A2	3943.35	0	Inf
SCGB3A1	2845.81	0	Inf
SCGB1A1	1980.04	0	Inf
SCG3	179.28	0	Inf
SCG2	148.161	0	Inf
SCARF2	89.7497	0	Inf
SARG	33.4564	5.43295e-08	7.26496
SCARB2	39.0177	3.36829e-09	8.47259
SCAMP3	23.2699	8.85106e-06	5.053
SBSN	73.7446	1.11022e-16	15.9546
SART1	130.452	0	Inf
SDC4	25.8324	2.45793e-06	5.60943
SELPLG	457.257	0	Inf
SELP	201.452	0	Inf
SELL	315.058	0	Inf
SELENOP	89.1556	0	Inf
SELE	160.688	0	Inf
SEL1L	72.8978	1.11022e-16	15.9546
SDC1	37.8173	6.13872e-09	8.21192
SCT	187.604	0	Inf
SCRIB	34.0601	4.01736e-08	7.39606
SCPEP1	282.15	0	Inf
SCN4B	139.202	0	Inf
RRM2	124.309	0	Inf
RRAS	22.954	1.03656e-05	4.98441
RPS10	25.8198	2.47341e-06	5.6067
RPL14	39.1958	3.08142e-09	8.51125
ROR1	107.604	0	Inf
SERPINB8	314.137	0	Inf
SERPIND1	1214.66	0	Inf
SERPINE1	304.972	0	Inf
SERPINE2	177.333	0	Inf
SERPINF1	23.089	9.68905e-06	5.01372
SERPINF2	89.3196	0	Inf
SERPING1	826.359	0	Inf
SERPINH1	43.4897	3.60024e-10	9.44367
S100A12	159.304	0	Inf
SAA4	47.7562	4.26458e-11	10.3701
S100G	242.325	0	Inf
S100A4	34.6817	2.94411e-08	7.53105
S100A13	38.6965	3.95509e-09	8.40284
RSPO1	351.255	0	Inf
S100A11	304.227	0	Inf
RTN4R	86.3554	0	Inf
RTBDN	54.4029	1.53666e-12	11.8134
RSPO3	145.208	0	Inf
RNASET2	167.862	0	Inf
RLN2	90.5117	0	Inf
RNASE1	230.298	0	Inf
RNASE3	53.7574	2.12197e-12	11.6733
RNASE4	117.638	0	Inf
RNASE6	1069.24	0	Inf
RNF149	607.254	0	Inf
RNF168	53.9761	1.90215e-12	11.7208
RNF31	38.6644	4.01906e-09	8.39588
RNF4	39.6291	2.48108e-09	8.60536
RNF43	25.7971	2.50163e-06	5.60178
ROBO1	24.3784	5.08514e-06	5.2937
ROBO2	100.21	0	Inf
RIDA	40.7939	1.38583e-09	8.85829
RETN	156.619	0	Inf
REG1B	401.9	0	Inf
REG3A	601.932	0	Inf
REG4	1108.87	0	Inf
RELT	154.191	0	Inf
REN	271.181	0	Inf
RET	280.346	0	Inf
RGMA	618.436	0	Inf
RGMB	202.603	0	Inf
RGS10	25.1228	3.50473e-06	5.45535
REG1A	568.674	0	Inf
SERPINA11	262.234	0	Inf
SERPINB1	24.1362	5.73983e-06	5.2411
SERPINA9	77.4512	0	Inf
SERPINA7	53.8831	1.99263e-12	11.7006
SERPINA6	192.57	0	Inf
SERPINA5	143.265	0	Inf
SERPINA4	29.6907	3.57067e-07	6.44725
SERPINA3	466.39	0	Inf
SEMA3G	22.6215	1.22406e-05	4.9122
SERPINA1	296.01	0	Inf
SEPTIN8	227.136	0	Inf
SEPTIN3	204.538	0	Inf
SEMA7A	248.059	0	Inf
SEMA6C	65.5111	5.9952e-15	14.2222
SEMA4C	125.935	0	Inf
ZBTB16	32.9163	7.11743e-08	7.14768
YJU2	27.8703	8.87254e-07	6.05195
YOD1	31.575	1.39178e-07	6.85643
ZBP1	22.6907	1.18242e-05	4.92723
ZP3	40.1967	1.86809e-09	8.7286
ZBTB17	90.9439	0	Inf
ZHX2	144.95	0	Inf
XPNPEP2	39.1099	3.2165e-09	8.49262
NEFL	30.0134	3.03854e-07	6.51733
NDUFS6	22.7343	1.15695e-05	4.93669
NECTIN1	30.9736	1.88002e-07	6.72584
NECTIN2	287.088	0	Inf
NECTIN4	303.523	0	Inf
NELL2	452.633	0	Inf
NENF	167.299	0	Inf
NEO1	47.4653	4.93223e-11	10.307
NFATC1	36.0689	1.47145e-08	7.83226
NDRG1	25.6601	2.679e-06	5.57203
NBL1	80.3407	0	Inf
NAAA	55.5749	8.55205e-13	12.0679
NAGK	40.9341	1.29203e-09	8.88873
NAGPA	165.599	0	Inf
NAMPT	45.8489	1.10673e-10	9.95596
NAPRT	86.5786	0	Inf
NCS1	98.5274	0	Inf
NBN	73.8613	1.11022e-16	15.9546
NCAM1	1128.46	0	Inf
NCAM2	64.577	9.4369e-15	14.0252
NCAN	1509.85	0	Inf
NCF2	205.72	0	Inf
NCLN	67.8446	1.88738e-15	14.7241
NCR1	200.335	0	Inf
NCR3LG1	134.246	0	Inf
NOMO1	55.0777	1.09657e-12	11.96
NOP56	74.5542	1.11022e-16	15.9546
NOS2	41.4285	1.00906e-09	8.99608
NOS3	168.747	0	Inf
NOTCH1	190.268	0	Inf
NOTCH2	383.721	0	Inf
NOTCH3	1141.98	0	Inf
NPC2	1413.67	0	Inf
NPTXR	439.772	0	Inf
NPL	101.634	0	Inf
NPM1	295.862	0	Inf
NPPC	30.3747	2.53634e-07	6.59579
NPR1	141.117	0	Inf
NPTN	40.246	1.82259e-09	8.73931
NPTX1	312.923	0	Inf
NPTX2	229.042	0	Inf
NID1	128.558	0	Inf
NFKB1	40.043	2.01731e-09	8.69523
NFKBIE	55.2802	9.90985e-13	12.0039
NFYA	73.3003	1.11022e-16	15.9546
NHLRC3	267.333	0	Inf
NID2	119.523	0	Inf
NINJ1	29.7775	3.41892e-07	6.46611
NLGN2	22.3791	1.38176e-05	4.85957
MMP9	1247.52	0	Inf
MMUT	49.5606	1.73003e-11	10.7619
MNDA	216.226	0	Inf
MOG	159.27	0	Inf
MORF4L2	91.7349	0	Inf
MPI	25.1529	3.45244e-06	5.46187
MPO	108.389	0	Inf
MRC1	128.233	0	Inf
MMP8	791.619	0	Inf
MMP7	643.565	0	Inf
MFGE8	539.378	0	Inf
MIA	314.224	0	Inf
MILR1	48.355	3.16116e-11	10.5002
MLN	272.821	0	Inf
MME	106.054	0	Inf
MMP1	276.182	0	Inf
MMP10	880.103	0	Inf
MMP12	3011.89	0	Inf
MYL6B	168.718	0	Inf
MYBPC1	49.7163	1.60042e-11	10.7958
MYDGF	39.5088	2.6349e-09	8.57924
MYL3	92.7239	0	Inf
MYOC	241.684	0	Inf
MYOM2	74.093	1.11022e-16	15.9546
MYOM3	229.8	0	Inf
MZB1	195.147	0	Inf
MXRA8	435.462	0	Inf
MVK	212.091	0	Inf
MTHFSD	39.0438	3.32468e-09	8.47825
MRPS16	22.3132	1.42804e-05	4.84526
MSLN	5656.34	0	Inf
MSMB	2508.45	0	Inf
MSR1	50.1449	1.29177e-11	10.8888
MSRA	23.475	7.98855e-06	5.09753
MST1	106.589	0	Inf
MSTN	539	0	Inf
MTR	33.9809	4.17957e-08	7.37887
MTSS1	22.6851	1.18575e-05	4.92601
MTSS2	33.1367	6.37472e-08	7.19554
MTUS1	49.4857	1.79602e-11	10.7457
MUC13	45.6982	1.19333e-10	9.92324
NPY	28.2761	7.24306e-07	6.14008
PECR	24.4512	4.90335e-06	5.30951
PDZK1	29.0494	4.92042e-07	6.308
PEAR1	63.5299	1.59872e-14	13.7962
PEPD	115.522	0	Inf
PF4	87.417	0	Inf
PFDN4	39.6524	2.45238e-09	8.61041
PGA4	1224.14	0	Inf
PDIA5	33.3421	5.75246e-08	7.24015
PCNA	37.2503	8.15066e-09	8.08881
PCOLCE	64.042	1.24345e-14	13.9054
PCSK7	23.4121	8.24372e-06	5.08388
PCSK9	145.858	0	Inf
PDCD1	228.71	0	Inf
PDCD5	59.5074	1.19682e-13	12.922
PDIA3	72.6617	2.22045e-16	15.6536
PDGFA	156.342	0	Inf
PDGFB	181.857	0	Inf
PDGFC	72.144	2.22045e-16	15.6536
PDGFRA	48.2363	3.35452e-11	10.4744
PDGFRB	24.2895	5.31617e-06	5.2744
PCDHB15	165.404	0	Inf
PGF	182.511	0	Inf
PLB1	80.2002	0	Inf
PLA2G10	77.1726	0	Inf
PLA2G15	608.847	0	Inf
PLA2G1B	55.1429	1.06137e-12	11.9741
PLA2G2A	338.408	0	Inf
PLA2G7	97.7351	0	Inf
PLAT	264.808	0	Inf
PLAU	25.1283	3.49506e-06	5.45655
PLAUR	4383.97	0	Inf
PLXDC1	332.155	0	Inf
PLCB1	86.7661	0	Inf
PLEKHO1	42.5738	5.69139e-10	9.24478
PLG	233.843	0	Inf
PLIN1	171.46	0	Inf
PLIN3	38.7442	3.86188e-09	8.4132
PLSCR3	40.7096	1.44552e-09	8.83998
PLTP	497.509	0	Inf
PKD2	60.9004	5.9619e-14	13.2246
PI3	357.79	0	Inf
PGR	195.066	0	Inf
PHOSPHO1	28.903	5.29407e-07	6.27621
PHYKPL	32.8328	7.42081e-08	7.12955
PKD1	75.1645	0	Inf
PIGR	5724.32	0	Inf
PIK3AP1	54.7797	1.27276e-12	11.8953
PIK3IP1	161.17	0	Inf
PILRA	285.906	0	Inf
PILRB	206.478	0	Inf
PINLYP	31.2698	1.62126e-07	6.79015
PGLYRP1	265.514	0	Inf
NUDT5	62.6316	2.5091e-14	13.6005
NUMB	24.5278	4.719e-06	5.32615
NXPH1	114.782	0	Inf
NXPH3	46.5718	7.71015e-11	10.1129
OBP2B	54.6134	1.38312e-12	11.8591
OCLN	1687.01	0	Inf
ODAM	744.567	0	Inf
OGN	59.2551	1.3578e-13	12.8672
OGT	105.441	0	Inf
OLFM4	150.798	0	Inf
OLR1	798.225	0	Inf
OMD	1591.69	0	Inf
OMG	1192.34	0	Inf
NUDT16	26.1321	2.1159e-06	5.6745
NUDT15	38.0405	5.49054e-09	8.26038
NRGN	30.2028	2.7641e-07	6.55845
NRP2	85.9425	0	Inf
NRXN3	54.8456	1.23146e-12	11.9096
NT5C1A	52.4183	4.14491e-12	11.3825
NTF3	386.672	0	Inf
NTRK2	384.727	0	Inf
NTRK3	927.466	0	Inf
NUBP1	138.356	0	Inf
NUCB2	65.052	7.43849e-15	14.1285
NRCAM	764.525	0	Inf
PALM	98.2495	0	Inf
PALM2	34.8852	2.65933e-08	7.57523
PALM3	152.121	0	Inf
PARK7	26.4197	1.83242e-06	5.73697
PARP1	294.24	0	Inf
PAXX	75.4231	0	Inf
PCDH9	980.578	0	Inf
PBLD	45.9568	1.04862e-10	9.97938
PCBD1	73.2126	1.11022e-16	15.9546
PCDH12	37.5047	7.17743e-09	8.14403
PCDH17	1089.17	0	Inf
PCDH7	98.2471	0	Inf
ORM1	497.118	0	Inf
OPTC	306.489	0	Inf
PAIP2B	60.7848	6.31717e-14	13.1995
OSBPL2	78.1062	0	Inf
OSCAR	575.759	0	Inf
OSM	1329.23	0	Inf
OSMR	180.692	0	Inf
OTUD7B	50.954	8.61955e-12	11.0645
PAGR1	33.852	4.45801e-08	7.35086
OXT	182.763	0	Inf
PAG1	883.869	0	Inf
PAFAH1B3	219.817	0	Inf
PAEP	22.9246	1.05193e-05	4.97801
PADI4	53.0145	3.07643e-12	11.512
P4HB	134.916	0	Inf
WFDC2	6302.58	0	Inf

### Sheet: Supp. Table 6
Supplementary Table 6. Plasma proteins previously associated with smoking.
Plasma proteins were extracted from Table 2 in Jin et al. (2011) (PMID: 21652289)
CP, CRP, and MMP2 did not have equivalent protein analytes measured in the Olink panel used in UKB-PPP.
Protein from Jin et al. (2011)	Olink analyte
AGT	AGT
AmR	AREG
CD14	CD14
CP	NA
CRP	NA
EGF	EGF
EGFR	EGFR
E-Selct	SELE
FGF	FGA
Fibr	FGL1
HBEGF	HBEGF
HFG	HGF
ICAM	ICAM[1-5]
IGF	IGF1R
Leptin	LEP
MMP1	MMP1
MMP2	NA
MMP9	MMP9
PDGF	PDGF[A-C]
RANTES	CCL5
SP-A	SFTPA1
TGFa	TGFA
TNFa	TNF
VEGF	VEGF[A-D]

### Sheet: Supp. Table 7
Supplementary Table 7. Significant Cox PH associations between protein levels and 22 incident outcomes adjusted for smoking in the UKB-PPP sample.
All models adjusted for age at baseline and self-reported smoking status. For diseases that were sex-stratified, sex was not included as a covariate.
Statistical tests were two-sided.
HR: hazard ratio. LCI: lower confidence interval. UCI: upper confidence interval.
Protein	Outcome	Hazard.Ratio	LCI	UCI	P.Value
KLK3	Prostate	5.61378	5.14672	6.12321	0
PRAP1	T2D	2.20863	2.11905	2.302	6.71149e-308
PON3	T2D	0.474443	0.455961	0.493673	3.79786e-296
APOF	T2D	0.451158	0.432375	0.470758	1.31782e-294
IGSF9	T2D	2.13422	2.04897	2.22302	6.80419e-291
ADAMTSL2	T2D	2.06874	1.98783	2.15295	2.69494e-279
GDF15	T2D	2.30771	2.20379	2.41653	3.72617e-277
LEP	T2D	2.29079	2.1882	2.39818	2.04368e-275
HGF	T2D	2.08946	2.00464	2.17787	3.93735e-266
IL1RN	T2D	1.98922	1.91212	2.06942	6.89256e-255
FABP4	T2D	2.04171	1.95867	2.12828	7.38345e-249
IGSF3	T2D	1.98883	1.91082	2.07003	1.2551e-248
RTN4R	T2D	1.94313	1.86834	2.02092	2.75469e-241
CDHR2	LIV	2.58454	2.44006	2.73757	1.23842e-229
PALM2	LIV	2.50237	2.36453	2.64826	6.48124e-221
KRT18	LIV	2.51433	2.37237	2.66478	2.86072e-212
ADAMTSL2	LIV	2.45954	2.32288	2.60425	4.7552e-209
CPM	T2D	1.87253	1.79934	1.9487	8.47101e-209
ACY1	LIV	2.47414	2.33494	2.62164	1.87775e-206
ADIPOQ	T2D	0.506047	0.484348	0.528717	8.43151e-204
FCAMR	T2D	1.87307	1.79891	1.95029	1.34066e-203
GGT1	LIV	2.4646	2.32463	2.61299	7.27019e-201
FUOM	LIV	2.4071	2.27373	2.54828	2.00733e-200
PALM2	T2D	1.84308	1.77112	1.91795	5.88638e-199
GPD1	T2D	1.83502	1.76358	1.90936	3.06719e-197
IL18R1	T2D	1.85204	1.77858	1.92854	1.08714e-195
RBP5	T2D	1.83635	1.76434	1.9113	7.19502e-195
ADGRG1	T2D	1.88127	1.80458	1.96122	1.24661e-194
IGSF3	LIV	2.39176	2.25825	2.53316	1.43268e-194
ASGR1	T2D	1.85165	1.77791	1.92846	5.80265e-194
ACY1	T2D	1.8637	1.78854	1.94202	4.35206e-193
SERPINF1	T2D	1.83291	1.76089	1.90789	7.53548e-193
ACE2	LIV	2.43741	2.29732	2.58605	2.89152e-191
UPB1	T2D	1.81342	1.74285	1.88685	7.61558e-190
CFH	T2D	1.79587	1.72688	1.86761	1.20943e-188
GSTA1	T2D	1.80388	1.73407	1.87651	1.28565e-188
CDHR2	T2D	1.89002	1.81082	1.97268	8.9493e-187
FURIN	T2D	1.80255	1.73213	1.87584	1.22299e-184
KRT18	T2D	1.82989	1.75638	1.90649	1.967e-183
IGFBP1	T2D	0.547663	0.525678	0.570569	2.02937e-182
TNFRSF10A	T2D	1.81025	1.7385	1.88496	6.31641e-182
GDF15	LIV	2.46528	2.31803	2.62188	2.50212e-181
LGALS4	T2D	1.8125	1.74039	1.88759	2.73344e-181
INHBC	T2D	1.78931	1.71956	1.86189	6.92491e-181
COL6A3	T2D	1.80793	1.7359	1.88295	3.02472e-179
RBP5	LIV	2.30964	2.18003	2.44696	1.57832e-177
RIDA	T2D	1.74759	1.68149	1.81628	3.74012e-177
FABP1	T2D	1.76882	1.70024	1.84017	9.06716e-176
PTS	T2D	1.75703	1.68939	1.82738	3.27223e-174
AFM	T2D	1.75155	1.68448	1.82129	3.42745e-174
NFASC	T2D	1.84477	1.76757	1.92533	1.84941e-173
GUSB	T2D	1.78153	1.71092	1.85505	2.32752e-172
IGSF9	LIV	2.25485	2.12955	2.38751	5.30148e-171
FTCD	LIV	2.25699	2.13126	2.39014	1.64154e-170
IGFBP2	T2D	0.552951	0.530295	0.576574	1.39199e-169
ADH4	T2D	1.75278	1.68462	1.8237	2.86617e-169
SCLY	LIV	2.23105	2.10756	2.36179	6.41433e-168
PCBD1	LIV	2.20168	2.08124	2.32908	1.87632e-166
CDH2	T2D	1.81904	1.74278	1.89863	4.53919e-165
CTSD	T2D	1.7498	1.68089	1.82155	5.38584e-164
PDZK1	LIV	2.2221	2.0979	2.35364	4.90075e-163
CKB	T2D	0.565137	0.542371	0.588859	6.01941e-163
PRSS8	T2D	1.83137	1.75323	1.913	7.31978e-163
RIDA	LIV	2.16352	2.04623	2.28753	3.49823e-162
MXRA8	T2D	0.560439	0.537482	0.584375	3.791e-162
PCBD1	T2D	1.72379	1.65719	1.79307	1.40118e-161
HAO1	LIV	2.17637	2.0572	2.30244	2.40093e-161
AGXT	LIV	2.1743	2.05527	2.30023	5.07052e-161
NT5C1A	T2D	1.75016	1.68045	1.82275	1.85258e-160
FTCD	T2D	1.72853	1.66116	1.79864	2.68879e-160
HGF	LIV	2.26725	2.13627	2.40625	4.10201e-160
IFI30	T2D	1.75171	1.68161	1.82472	1.89945e-159
CA14	T2D	0.576806	0.554126	0.600416	3.37492e-159
CFI	T2D	1.74011	1.67122	1.81184	3.96376e-159
TNFRSF11A	T2D	1.74527	1.67569	1.81775	1.51197e-158
UPB1	LIV	2.20113	2.07784	2.33174	1.60542e-158
THBS2	LIV	2.13662	2.02064	2.25926	1.29789e-156
ACE2	T2D	1.76777	1.69503	1.84363	1.34616e-155
PTS	LIV	2.13451	2.01822	2.2575	4.4971e-155
CTSD	LIV	2.19761	2.07324	2.32945	1.32189e-154
ACAA1	LIV	2.10772	1.99455	2.22731	1.65565e-154
ADH4	LIV	2.1516	2.03291	2.27721	2.3503e-154
GOLM2	T2D	1.68213	1.61819	1.7486	1.86456e-152
ADGRG1	LIV	2.26097	2.12747	2.40285	4.03091e-152
OCLN	LIV	2.19784	2.07236	2.33092	6.33736e-152
GGT1	T2D	1.73707	1.66685	1.81025	1.25027e-151
GSTA3	T2D	1.69005	1.62501	1.7577	2.2864e-151
ITGBL1	LIV	2.15439	2.03407	2.28182	4.87035e-151
PRCP	T2D	1.74022	1.6695	1.81393	5.05493e-151
PLA2G15	LIV	2.15655	2.03554	2.28475	5.62179e-150
EGLN1	T2D	1.67381	1.61023	1.73989	7.74292e-150
GSTA1	LIV	2.13452	2.01605	2.25996	2.53287e-149
BST2	LIV	2.15887	2.03708	2.28794	9.06564e-149
KYNU	LIV	2.1266	2.00886	2.25123	1.22822e-148
APOD	T2D	0.590496	0.567472	0.614454	1.3636e-148
IL1RN	LIV	2.13864	2.01935	2.26498	1.4268e-148
FUOM	T2D	1.6954	1.62914	1.76436	1.72694e-148
FCAMR	LIV	2.15009	2.0293	2.27806	1.76721e-148
FGFR2	T2D	1.72364	1.65413	1.79607	3.5911e-148
TNFRSF10B	T2D	1.77306	1.69761	1.85186	6.42476e-147
CDH2	LIV	2.21507	2.08511	2.35314	1.53817e-146
SHBG	T2D	0.573766	0.549938	0.598625	2.48555e-145
RNASE6	T2D	1.70298	1.63497	1.77382	1.48235e-144
PAMR1	T2D	1.67144	1.60696	1.7385	1.7934e-144
IL6	T2D	1.68276	1.61699	1.7512	2.23375e-144
MME	LIV	2.10747	1.98997	2.23191	4.44161e-143
LGALS9	T2D	1.71069	1.64143	1.78288	5.41408e-143
C19orf12	LIV	2.12417	2.00448	2.25101	5.42262e-143
GDF15	COPD	1.92009	1.82579	2.01927	3.3186e-142
GRPEL1	LIV	2.06777	1.95494	2.18711	4.77608e-142
C3	T2D	1.68723	1.61986	1.7574	1.07943e-139
APOM	T2D	0.60485	0.581608	0.629021	1.45826e-139
GPD1	LIV	2.08896	1.9722	2.21263	4.571e-139
ALDH1A1	LIV	2.03827	1.92802	2.15482	5.11132e-139
PIGR	LIV	2.25268	2.11412	2.40032	9.72581e-139
FGFR2	LIV	2.1339	2.01111	2.2642	1.19839e-138
PDZK1	T2D	1.65557	1.5915	1.72221	2.36634e-138
SULT2A1	LIV	2.09445	1.9766	2.21933	3.75277e-138
GUSB	LIV	2.10961	1.98956	2.23691	1.2382e-137
CHCHD10	T2D	1.70962	1.63912	1.78316	1.74771e-137
CPM	LIV	2.08632	1.9691	2.21052	3.86862e-137
ALDH1A1	T2D	1.64406	1.58094	1.70971	1.00575e-136
GLA	T2D	1.65061	1.58654	1.71726	6.62584e-136
BPIFB2	T2D	1.64048	1.57749	1.70599	1.64629e-135
DTNB	T2D	1.68455	1.61639	1.75559	3.3231e-135
IL18R1	LIV	2.06653	1.95091	2.18901	8.64256e-135
FAM20A	T2D	1.64429	1.58064	1.71049	1.32551e-134
NPC2	T2D	1.69623	1.62653	1.76892	1.69838e-134
ITGA5	LIV	2.04384	1.93075	2.16356	9.26913e-134
SSC4D	T2D	1.67483	1.60733	1.74517	2.72186e-133
CA5A	LIV	2.06027	1.94479	2.1826	3.27819e-133
MVK	T2D	1.64908	1.58455	1.71624	3.38874e-133
CRELD1	T2D	1.64553	1.58138	1.71227	4.21085e-133
FGF21	T2D	1.65078	1.58592	1.71829	1.15857e-132
BAIAP2	LIV	2.05	1.93557	2.1712	1.70011e-132
BAIAP2	T2D	1.63097	1.56828	1.69617	3.9725e-132
NFASC	LIV	2.1024	1.98042	2.23189	3.83711e-131
VSIG4	T2D	1.67564	1.60748	1.74668	4.11447e-131
GGH	T2D	1.62564	1.56332	1.69045	4.31929e-131
CD80	LIV	2.04791	1.93306	2.16958	6.88604e-131
HSD11B1	T2D	0.620184	0.596761	0.644527	1.18624e-130
ADM	T2D	1.70083	1.62953	1.77526	1.68107e-130
IFI30	LIV	2.08283	1.96314	2.20982	2.00666e-130
MSR1	LIV	2.06652	1.94899	2.19114	2.14881e-130
ITGA5	T2D	1.63636	1.57245	1.70286	1.07341e-129
ECHDC3	LIV	2.00176	1.8922	2.11767	4.95942e-129
F9	T2D	1.62606	1.56301	1.69167	3.07502e-128
AGRN	T2D	1.63256	1.56872	1.699	3.79471e-128
HIP1R	T2D	1.61463	1.55276	1.67896	1.20584e-127
CD163	T2D	1.61265	1.55099	1.67677	1.62149e-127
MVK	LIV	2.03541	1.92052	2.15718	5.17599e-127
LGALS3BP	T2D	1.59526	1.53537	1.65748	1.73767e-126
MRC1	T2D	1.63481	1.57005	1.70225	1.52076e-125
RNASE4	T2D	1.6339	1.56924	1.70123	1.65626e-125
TNFRSF10A	LIV	2.05392	1.93541	2.17968	1.48457e-124
OXT	T2D	1.60825	1.54633	1.67265	2.32229e-124
SELE	LIV	2.00737	1.895	2.12641	3.03559e-124
MSR1	T2D	1.63797	1.57247	1.70619	3.65148e-124
SELE	T2D	1.62237	1.55862	1.68873	9.92427e-124
CFB	T2D	1.62891	1.56434	1.69614	1.37025e-123
RBFOX3	T2D	1.66159	1.59302	1.73312	2.85366e-123
NOS3	T2D	1.61098	1.54834	1.67616	8.88035e-123
KHK	LIV	1.97678	1.86773	2.0922	1.7049e-122
TNFRSF1A	T2D	1.64345	1.57677	1.71295	3.29203e-122
ADH1B	LIV	2.01015	1.89646	2.13065	3.56862e-122
NT5C1A	LIV	2.00606	1.89271	2.12619	1.0324e-121
BMPER	T2D	1.59521	1.53413	1.65871	1.44138e-121
COLEC12	T2D	1.6473	1.57997	1.7175	1.6133e-121
OCLN	T2D	1.62714	1.56224	1.69474	1.67978e-121
CES1	LIV	1.97647	1.86673	2.09266	7.4413e-121
ICAM1	LIV	2.02914	1.91215	2.15329	1.25269e-120
IMMT	LIV	1.9884	1.87689	2.10653	1.6486e-120
MAD1L1	T2D	1.59664	1.5351	1.66064	2.11328e-120
SUOX	LIV	1.97341	1.86387	2.08938	2.14287e-120
GSTA3	LIV	1.97827	1.86803	2.09501	2.78182e-120
CBS	LIV	1.96977	1.86032	2.08566	1.72961e-119
IGFBP7	LIV	2.00549	1.89086	2.12706	8.28718e-119
CD163	LIV	1.95886	1.85054	2.07351	9.66648e-119
FABP1	LIV	1.97375	1.8632	2.09087	2.9698e-118
RNASE1	T2D	1.62507	1.5595	1.69339	3.77352e-118
EFNA4	T2D	1.61429	1.54997	1.68129	6.72054e-118
CES1	T2D	1.58649	1.52541	1.65002	1.9135e-117
THBS2	T2D	1.58372	1.52296	1.64691	2.1432e-117
HNMT	LIV	1.98071	1.86879	2.09933	2.34073e-117
NHLRC3	T2D	1.60988	1.5459	1.67651	3.43691e-117
ENPP7	LIV	1.95216	1.84361	2.06709	3.05538e-116
WFDC2	COPD	1.81058	1.72084	1.90501	6.18656e-116
FSTL3	LIV	2.0232	1.90462	2.14916	9.71254e-116
FSTL3	T2D	1.62753	1.56095	1.69695	1.34162e-115
DCXR	LIV	1.94654	1.83822	2.06125	4.56319e-115
PRCP	LIV	1.98145	1.8681	2.10167	1.34563e-114
DPY30	T2D	1.57924	1.51822	1.64271	2.32225e-114
FABP3	T2D	1.63084	1.56342	1.70117	4.0146e-114
FABP4	LIV	2.01296	1.89487	2.13841	6.9011e-114
RARRES2	T2D	1.58301	1.52131	1.64721	1.54075e-113
PRAP1	LIV	2.0103	1.89235	2.13561	2.01372e-113
STC1	T2D	1.58686	1.52461	1.65165	3.06263e-113
ASGR1	LIV	1.99024	1.87465	2.11295	1.49203e-112
CSF1R	LIV	1.90907	1.80467	2.01951	1.85486e-112
ADAMTS15	T2D	1.57913	1.51756	1.64319	2.90772e-112
KRT8	LIV	1.91984	1.81384	2.03204	3.43336e-112
GHR	T2D	1.58125	1.51939	1.64564	3.85542e-112
HAVCR1	LIV	2.055	1.92988	2.18822	7.35146e-112
PLAUR	T2D	1.64963	1.57911	1.7233	1.16606e-111
PTGR1	T2D	1.56705	1.50672	1.62978	2.11894e-111
CCL16	T2D	1.59935	1.53502	1.66637	2.46902e-111
PLXNB2	T2D	1.61021	1.54451	1.67871	3.03929e-111
LGALS9	LIV	1.97167	1.85763	2.09271	1.74154e-110
TIMP1	LIV	1.96374	1.85077	2.0836	2.14812e-110
FGF21	LIV	1.94365	1.8332	2.06076	8.26915e-110
CRHBP	T2D	1.57432	1.51265	1.63851	9.37905e-110
SORD	LIV	1.8919	1.78854	2.00123	1.29505e-109
ERBB2	LIV	1.94871	1.83742	2.06675	1.56593e-109
HIP1R	LIV	1.9082	1.80252	2.02006	1.77701e-109
CST3	T2D	1.60796	1.54194	1.6768	2.98422e-109
LPL	T2D	0.60942	0.583353	0.636652	3.12591e-109
SPON2	T2D	1.57982	1.51732	1.64491	3.27847e-109
PLAUR	COPD	1.68325	1.60759	1.76246	3.98197e-109
EGLN1	IHD	1.30659	1.27609	1.33782	4.24284e-109
DTNB	LIV	1.94843	1.83674	2.06691	1.13243e-108
APOF	LIV	0.497627	0.467818	0.529336	1.19524e-108
CTSO	T2D	1.55841	1.49839	1.62082	1.19835e-108
NHLRC3	LIV	1.94779	1.83614	2.06623	1.40075e-108
ANGPT2	T2D	1.57298	1.5109	1.63761	1.02329e-107
TNFRSF10B	COPD	1.69692	1.61897	1.77863	1.19093e-107
CHCHD10	LIV	1.98338	1.86596	2.10818	3.32818e-107
YAP1	T2D	1.61126	1.54413	1.68131	5.74203e-107
C19orf12	T2D	1.55865	1.49806	1.62169	1.07534e-106
PLAT	T2D	1.5835	1.51977	1.6499	1.3086e-106
TNFRSF10B	LIV	2.0176	1.89439	2.14882	1.1298e-105
SORD	T2D	1.54272	1.48375	1.60403	2.14312e-105
HEG1	LIV	1.91934	1.80977	2.03554	8.73293e-105
SSC5D	T2D	1.54762	1.48782	1.60982	1.25533e-104
SULT2A1	T2D	1.55355	1.49297	1.61658	1.6567e-104
LGALS4	LIV	1.91168	1.8027	2.02724	7.93843e-104
KHK	T2D	1.54109	1.48177	1.60279	2.02807e-103
CD80	T2D	1.55765	1.49622	1.6216	2.34179e-103
CDCP1	LIV	1.95193	1.83679	2.07428	4.12146e-103
IGFBPL1	LIV	1.8997	1.792	2.01386	5.17412e-103
SCARB2	T2D	1.59373	1.52754	1.66279	7.42556e-103
ELOA	T2D	1.52091	1.46391	1.58012	1.12205e-102
NOMO1	T2D	1.54516	1.48511	1.60764	1.14965e-102
HAVCR1	T2D	1.61867	1.54899	1.69149	4.33062e-102
GOT1	LIV	1.84527	1.74467	1.95168	9.25968e-102
ITGBL1	T2D	1.55907	1.49698	1.62374	9.41317e-102
ANGPTL2	LIV	1.86524	1.76171	1.97485	1.43349e-101
CTSO	LIV	1.87161	1.76714	1.98227	1.74727e-101
MTUS1	LIV	1.85348	1.75147	1.96142	2.82667e-101
MAD1L1	LIV	1.87154	1.76693	1.98233	3.22244e-101
APBB1IP	T2D	1.52607	1.46799	1.58644	3.76199e-101
THY1	T2D	1.54038	1.48046	1.60271	4.34866e-101
GLA	LIV	1.87293	1.76772	1.98439	1.95596e-100
FBP1	LIV	1.86941	1.7647	1.98034	2.08009e-100
IFI30	COPD	1.61524	1.54539	1.68824	2.75056e-100
KYNU	T2D	1.54209	1.4817	1.60494	3.19948e-100
CEACAM1	LIV	1.85367	1.75105	1.96231	4.18159e-100
LILRA5	T2D	1.53407	1.47453	1.59601	1.22907e-99
SIGLEC1	T2D	1.53611	1.47626	1.59839	1.79414e-99
ADH1B	T2D	1.54029	1.47982	1.60323	3.37184e-99
GOLM2	LIV	1.83863	1.73748	1.94566	8.76771e-99
BMPER	LIV	1.85672	1.75283	1.96676	1.69341e-98
CCL7	T2D	1.53737	1.47698	1.60023	3.18594e-98
CCL15	T2D	1.53396	1.47391	1.59646	6.8426e-98
ERBB2	T2D	1.5481	1.48618	1.61259	8.64058e-98
IMMT	T2D	1.53462	1.47441	1.59728	1.12495e-97
LAIR1	T2D	1.55125	1.48877	1.61635	2.65229e-97
THOP1	T2D	1.52857	1.46901	1.59055	3.17299e-97
HEG1	T2D	1.5401	1.47904	1.60369	3.45501e-97
SNRPB2	T2D	1.51464	1.45685	1.57472	3.59612e-97
MRC1	LIV	1.88471	1.77603	2.00005	3.99761e-97
SIGLEC7	T2D	1.53886	1.47785	1.60239	7.56042e-97
ENTR1	LIV	1.80877	1.71085	1.9123	1.00232e-96
RBFOX3	LIV	1.90608	1.79403	2.02513	1.04863e-96
PRSS8	LIV	1.96586	1.84479	2.09488	1.82207e-96
LRCH4	T2D	1.51012	1.45264	1.56987	2.86906e-96
PTP4A3	LIV	1.81236	1.71366	1.91674	3.29278e-96
RET	T2D	1.5333	1.47277	1.59631	4.23091e-96
CHI3L1	LIV	1.87468	1.76681	1.98914	6.12827e-96
GPRC5C	LIV	1.82608	1.7251	1.93298	1.31246e-95
HNMT	T2D	1.52985	1.46961	1.59257	1.47333e-95
KCTD5	T2D	1.50844	1.45095	1.56821	1.74496e-95
ICAM1	T2D	1.53827	1.47682	1.60229	3.30814e-95
CD59	T2D	1.55105	1.48789	1.61689	3.89559e-95
DDT	T2D	1.50239	1.44553	1.56148	5.34617e-95
PLAUR	LIV	1.96754	1.84511	2.09809	1.04719e-94
SCLY	T2D	1.52504	1.46514	1.58738	1.10187e-94
LRCH4	IHD	1.28272	1.25274	1.31342	1.34156e-94
PLIN1	T2D	1.51111	1.45295	1.57161	2.06942e-94
CNTN3	T2D	1.5456	1.48292	1.61094	2.11524e-94
MET	T2D	0.662572	0.637129	0.689032	2.58594e-94
ANGPTL2	T2D	1.51282	1.4544	1.5736	2.71489e-94
ROBO1	LIV	1.81215	1.71241	1.91769	3.84909e-94
DCXR	T2D	1.52037	1.46085	1.58231	5.95849e-94
ADAM12	T2D	1.51209	1.45361	1.57291	7.85999e-94
CILP	T2D	1.53283	1.47157	1.59664	1.30169e-93
SCARA5	T2D	1.53349	1.472	1.59754	3.4829e-93
CREG1	LIV	1.81677	1.71581	1.92366	4.07699e-93
HAVCR2	T2D	1.52129	1.46126	1.5838	1.02439e-92
CCL20	T2D	1.49931	1.44214	1.55874	1.16086e-92
GFRA1	T2D	1.54067	1.47804	1.60596	1.30706e-92
HJV	T2D	1.49052	1.43443	1.54881	1.99011e-92
SHISA5	T2D	1.54548	1.48215	1.61153	2.02171e-92
CD72	T2D	1.50053	1.4431	1.56024	2.34791e-92
APOC1	T2D	0.654451	0.628258	0.681737	5.36061e-92
SPON2	LIV	1.84381	1.73821	1.95583	6.68948e-92
CCL3	T2D	1.53122	1.4696	1.59542	6.74172e-92
NT5C1A	IHD	1.29597	1.26397	1.32878	7.79011e-92
LGALS3BP	LIV	1.79008	1.6923	1.89351	9.3727e-92
MAD1L1	IHD	1.28196	1.2516	1.31305	9.43312e-92
ENTR1	T2D	1.48774	1.4317	1.54597	1.96461e-91
MNDA	IHD	1.26933	1.2404	1.29894	2.19499e-91
SIGLEC7	LIV	1.82756	1.72407	1.93727	2.23417e-91
EZR	T2D	1.50259	1.44458	1.56293	2.3904e-91
FGF23	T2D	1.52036	1.46	1.58322	2.46512e-91
HAO1	T2D	1.50528	1.44681	1.56612	5.13044e-91
BCAN	T2D	0.653519	0.627131	0.681017	5.52206e-91
BAP18	T2D	1.48563	1.42965	1.5438	9.78122e-91
GDF15	IHD	1.34767	1.3092	1.38726	1.08709e-90
ADA2	LIV	1.82483	1.72127	1.93463	1.53118e-90
LMNB2	T2D	1.52421	1.46304	1.58794	1.90198e-90
NCF2	IHD	1.27044	1.24117	1.30041	4.69464e-90
FGR	IHD	1.27136	1.24197	1.30144	4.85131e-90
ELOA	IHD	1.27083	1.2415	1.30086	5.45195e-90
KCTD5	LIV	1.79071	1.69183	1.89537	6.97992e-90
CD74	LIV	1.8367	1.73088	1.94898	1.08225e-89
SIGLEC1	LIV	1.80651	1.70515	1.91389	1.24471e-89
TPP1	LIV	1.82124	1.71767	1.93105	1.35453e-89
MENT	T2D	0.657264	0.630833	0.684802	2.45435e-89
CSF1	T2D	1.50654	1.4473	1.56821	3.56822e-89
NTRK3	T2D	0.661053	0.634799	0.688392	3.74957e-89
CES3	T2D	1.52842	1.46623	1.59324	3.94216e-89
C7	LIV	1.80779	1.70588	1.91579	5.49753e-89
NPL	T2D	1.52648	1.4645	1.59108	5.49832e-89
PLA2G15	T2D	1.49344	1.43585	1.55335	6.95418e-89
IGFBP7	T2D	1.52301	1.46144	1.58718	8.14581e-89
ZHX2	T2D	1.47703	1.42154	1.53469	1.1316e-88
SIGLEC10	LIV	1.81824	1.71445	1.92832	1.95793e-88
POLR2F	T2D	1.49224	1.43461	1.5522	2.84888e-88
CTSS	T2D	1.4939	1.43602	1.55411	3.37011e-88
AGXT	T2D	1.48642	1.4294	1.54571	8.88612e-88
TNFRSF12A	T2D	1.5244	1.46224	1.58921	1.15222e-87
ACAA1	T2D	1.47692	1.42107	1.53497	1.76315e-87
C2	T2D	1.50577	1.44605	1.56795	1.83218e-87
RBKS	LIV	1.7765	1.67834	1.88039	2.15599e-87
CD4	T2D	1.49542	1.43694	1.55628	5.21174e-87
LSP1	T2D	1.47777	1.42164	1.53611	5.69312e-87
INPP5D	T2D	1.48283	1.42599	1.54194	7.32533e-87
CXADR	LIV	1.78359	1.68405	1.889	7.96353e-87
FGR	T2D	1.46784	1.41295	1.52486	1.03701e-86
EPS8L2	LIV	1.78177	1.6824	1.887	1.22011e-86
NPC2	IHD	1.29024	1.25798	1.32333	1.3552e-86
LBR	T2D	1.47032	1.41503	1.52777	1.75297e-86
FBP1	T2D	1.49171	1.43353	1.55225	1.9902e-86
RNASE6	COPD	1.55158	1.48518	1.62095	2.87611e-86
EGLN1	LIV	1.77641	1.67759	1.88106	3.51606e-86
INPP5D	IHD	1.27073	1.24071	1.30147	6.28148e-86
CTHRC1	T2D	1.54285	1.47747	1.61112	8.77555e-86
EDA2R	COPD	1.66839	1.58521	1.75594	1.1288e-85
CD300E	T2D	1.49983	1.44027	1.56184	1.31059e-85
KRT8	T2D	1.47802	1.4214	1.5369	1.46281e-85
ADGRG2	T2D	0.656111	0.629021	0.684368	1.92257e-85
SEMA3F	T2D	1.48725	1.42934	1.5475	1.94372e-85
CCL3	LIV	1.81298	1.70813	1.92425	2.4776e-85
MZB1	COPD	1.50017	1.44047	1.56234	2.54708e-85
PTGR1	LIV	1.77603	1.67665	1.8813	4.10399e-85
ACY3	LIV	1.76466	1.66696	1.86809	4.63255e-85
DDAH1	LIV	1.77392	1.67481	1.87889	4.88576e-85
STAB2	T2D	1.47551	1.41905	1.53421	4.92171e-85
ROBO1	T2D	1.47779	1.42093	1.53692	9.18959e-85
NPL	LIV	1.81435	1.70887	1.92634	1.22543e-84
IL6	COPD	1.53171	1.46742	1.59881	1.32709e-84
MUC13	LIV	1.78105	1.68056	1.88755	1.62466e-84
TNFRSF1B	T2D	1.49684	1.43726	1.5589	2.31364e-84
SEPTIN8	IHD	1.27905	1.24773	1.31116	2.61808e-84
SNCG	T2D	1.50219	1.44177	1.56515	4.6169e-84
CSF1R	T2D	1.46767	1.41194	1.5256	4.7669e-84
SMNDC1	T2D	1.46056	1.40568	1.51758	9.9208e-84
ASS1	LIV	1.77959	1.67884	1.88638	1.04675e-83
ENO3	T2D	1.49704	1.43719	1.55939	1.07813e-83
PON3	LIV	0.561883	0.530058	0.59562	1.20565e-83
PIGR	T2D	1.53591	1.47063	1.60409	1.52925e-83
SCARB2	LIV	1.85174	1.73975	1.97094	1.77754e-83
IGFBP4	T2D	1.53075	1.4661	1.59825	2.58392e-83
VNN1	T2D	1.46891	1.41274	1.52732	3.10883e-83
SMNDC1	IHD	1.25955	1.23038	1.28941	5.20854e-83
CD74	T2D	1.49537	1.43546	1.55778	6.74899e-83
REN	T2D	1.49853	1.43818	1.5614	6.75494e-83
GALNT10	LIV	1.77072	1.67083	1.87658	6.88964e-83
PAG1	T2D	1.46735	1.41125	1.52567	7.62061e-83
LEP	LIV	1.94385	1.8168	2.07978	8.94639e-83
ASAH2	T2D	1.485	1.42645	1.54595	1.01637e-82
IGFBPL1	T2D	1.50219	1.44125	1.5657	1.18548e-82
PCSK9	T2D	1.47916	1.4213	1.53938	2.1418e-82
COL5A1	LIV	1.74513	1.64882	1.84706	2.26891e-82
PTP4A3	T2D	1.45381	1.39937	1.51038	2.84631e-82
AREG	T2D	1.49647	1.43618	1.55929	2.9069e-82
IL6	LIV	1.77026	1.66998	1.87657	4.058e-82
AKR7L	LIV	1.75794	1.65936	1.86237	7.95668e-82
TAX1BP1	T2D	1.47097	1.41402	1.53021	8.33202e-82
TNFRSF1A	LIV	1.81776	1.70991	1.93241	9.63691e-82
SORBS1	T2D	1.46366	1.40768	1.52187	1.04576e-81
TCTN3	LIV	1.76797	1.6677	1.87426	1.44387e-81
TREM2	LIV	1.79682	1.69207	1.90805	1.64026e-81
CA5A	T2D	1.47859	1.42048	1.53908	1.78004e-81
IL1RN	IHD	1.2622	1.2324	1.29272	2.38851e-81
RBP7	T2D	1.46072	1.40501	1.51863	2.45666e-81
NADK	T2D	1.45302	1.39827	1.50992	4.96387e-81
NPC2	LIV	1.82764	1.71773	1.94457	5.65519e-81
RNASE6	LIV	1.79401	1.68911	1.90542	1.33759e-80
NT5E	LIV	1.75174	1.65336	1.85598	1.41554e-80
CSTB	T2D	1.4727	1.41505	1.53269	1.67103e-80
ZHX2	IHD	1.25481	1.22577	1.28454	1.71021e-80
TNFRSF1B	LIV	1.78631	1.68249	1.89654	2.0724e-80
HAVCR2	LIV	1.7717	1.67008	1.8795	2.57068e-80
PHLDB1	T2D	1.48139	1.42246	1.54276	2.78702e-80
DMP1	T2D	0.677129	0.650376	0.704982	3.83848e-80
MFAP5	T2D	1.47088	1.41334	1.53076	4.2369e-80
SMTN	IHD	1.26693	1.2363	1.29832	4.6281e-80
NPC2	COPD	1.53467	1.46815	1.60419	4.7682e-80
FABP4	IHD	1.27718	1.24526	1.30992	4.81781e-80
SNRPB2	IHD	1.25798	1.22845	1.28823	6.06585e-80
LGALS9	IHD	1.27324	1.24178	1.30549	7.20375e-80
CDCP1	T2D	1.5168	1.45275	1.58369	7.40449e-80
COL6A3	IHD	1.26384	1.23354	1.29488	8.38231e-80
GSR	LIV	1.73672	1.64007	1.83907	1.27716e-79
SUOX	T2D	1.46183	1.40528	1.52066	2.34962e-79
SIGLEC8	LIV	1.75199	1.65271	1.85724	3.5433e-79
COL6A3	LIV	1.78276	1.67862	1.89335	4.47744e-79
MME	T2D	1.46316	1.40627	1.52235	6.22168e-79
HSPG2	T2D	1.47573	1.41705	1.53684	7.76403e-79
VAMP5	LIV	1.73053	1.63419	1.83255	1.43677e-78
LCAT	T2D	1.45476	1.39885	1.5129	2.03276e-78
PSIP1	T2D	1.44155	1.38745	1.49777	2.43995e-78
LRRFIP1	IHD	1.25974	1.22967	1.29054	2.64899e-78
MARCO	LIV	1.74499	1.64615	1.84976	3.74261e-78
SERPIND1	T2D	1.46204	1.40499	1.5214	4.52913e-78
QSOX1	LIV	1.74186	1.64341	1.8462	5.32012e-78
FGFBP1	T2D	0.684073	0.657379	0.711851	5.3311e-78
DPT	T2D	1.49232	1.43099	1.55628	5.35167e-78
DNMBP	IHD	1.26022	1.23003	1.29116	5.45798e-78
TAX1BP1	IHD	1.25845	1.22846	1.28917	7.39891e-78
LBR	IHD	1.24908	1.22022	1.27862	1.27022e-77
GFER	LIV	1.74048	1.64198	1.84489	1.4367e-77
THOP1	LIV	1.73355	1.63588	1.83705	3.51569e-77
SMOC1	T2D	1.47673	1.41727	1.53869	3.82193e-77
PGF	T2D	1.51849	1.45302	1.58692	5.16091e-77
AFM	LIV	1.72914	1.63198	1.83209	6.87495e-77
IFI30	IHD	1.26906	1.23747	1.30146	1.26117e-76
ANXA2	T2D	1.45221	1.39598	1.5107	1.47384e-76
S100A11	T2D	1.44579	1.39044	1.50334	1.71344e-76
CSF1	LIV	1.74029	1.64113	1.84545	1.75459e-76
IL10RB	T2D	1.45746	1.40043	1.5168	2.14785e-76
ENPP7	T2D	1.45369	1.39711	1.51256	3.56677e-76
TNFRSF6B	T2D	1.45521	1.39834	1.5144	5.86265e-76
OCLN	COPD	1.51162	1.44668	1.57948	6.15534e-76
MZB1	T2D	1.44495	1.3895	1.50261	6.81024e-76
SLAMF8	LIV	1.73271	1.63432	1.83702	7.6148e-76
ATRN	T2D	1.44464	1.3892	1.50229	8.25184e-76
IL17RB	T2D	0.691267	0.664635	0.718967	9.17724e-76
CCL20	LIV	1.71684	1.62082	1.81854	1.16068e-75
LEP	IHD	1.29744	1.26194	1.33394	1.45782e-75
IGF2R	LIV	1.71265	1.61723	1.81371	1.46482e-75
SEMA7A	LIV	1.72701	1.62933	1.83054	1.47018e-75
APEX1	T2D	1.42713	1.37406	1.48226	1.50581e-75
CTSZ	LIV	1.73088	1.63258	1.83511	1.58256e-75
LMNB2	LIV	1.74902	1.64762	1.85666	3.49517e-75
OSM	T2D	1.45718	1.39972	1.51701	3.89512e-75
CD72	LIV	1.72083	1.62385	1.8236	3.94345e-75
PLTP	T2D	0.688029	0.661052	0.716107	5.46364e-75
STX4	T2D	1.45931	1.40148	1.51952	5.5953e-75
CBS	T2D	1.44116	1.38586	1.49865	7.16874e-75
HGF	IHD	1.26034	1.22949	1.29196	8.19826e-75
NMNAT1	IHD	1.24602	1.217	1.27573	9.25765e-75
HNRNPUL1	T2D	1.43821	1.38326	1.49535	1.16057e-74
EFNA4	LIV	1.75771	1.65456	1.86728	1.19833e-74
CD2AP	IHD	1.25012	1.22051	1.28045	1.97128e-74
LILRA5	COPD	1.47468	1.41444	1.5375	1.98334e-74
ADM	IHD	1.27218	1.23969	1.30551	2.45139e-74
RNASE6	IHD	1.26204	1.23087	1.294	2.47968e-74
MPO	T2D	1.43515	1.38049	1.49197	2.67523e-74
LEPR	T2D	0.693975	0.667251	0.721769	2.80741e-74
OGN	T2D	1.46765	1.4083	1.52949	3.6626e-74
DPY30	LIV	1.71458	1.61794	1.81699	3.91903e-74
SOD2	LIV	1.70526	1.61007	1.80607	4.11108e-74
CRIP2	T2D	1.46225	1.40365	1.52329	4.43233e-74
TCOF1	T2D	1.43716	1.38207	1.49445	6.77958e-74
YAP1	LIV	1.7784	1.67132	1.89232	8.62781e-74
LGALS1	T2D	1.45078	1.39365	1.51024	1.17726e-73
VWA1	LIV	1.70032	1.60557	1.80066	1.40663e-73
FAS	T2D	1.46451	1.40538	1.52614	1.46967e-73
SRP14	T2D	1.43166	1.37714	1.48834	2.45129e-73
BST2	T2D	1.4419	1.38592	1.50015	2.50077e-73
PLXNB2	LIV	1.70833	1.61213	1.81028	2.73497e-73
ECHS1	LIV	1.68415	1.59169	1.78199	3.66677e-73
ADM	COPD	1.51728	1.45027	1.58738	3.70882e-73
OCLN	IHD	1.25727	1.22644	1.28887	5.19066e-73
WFIKKN2	T2D	0.697179	0.670428	0.724997	5.50623e-73
IDUA	T2D	1.42446	1.37078	1.48023	7.25691e-73
LDLR	T2D	1.42927	1.3749	1.4858	8.04743e-73
ELOA	LIV	1.68815	1.59483	1.78694	8.46814e-73
EPS8L2	T2D	1.43851	1.38278	1.49648	9.7481e-73
MUC13	T2D	1.44831	1.39116	1.50781	1.09806e-72
CES2	T2D	1.43183	1.377	1.48884	1.401e-72
PVR	LIV	1.684	1.59108	1.78235	2.08616e-72
TCOF1	LIV	1.70416	1.60797	1.8061	2.63586e-72
QSOX1	T2D	1.43868	1.38275	1.49688	2.91821e-72
C1QTNF1	T2D	1.43961	1.38353	1.49797	3.24245e-72
FURIN	LIV	1.69727	1.6021	1.7981	3.50293e-72
ZBTB17	T2D	1.42874	1.3742	1.48545	3.55336e-72
HEPH	T2D	1.4527	1.39468	1.51314	4.29215e-72
DTNB	IHD	1.26042	1.22898	1.29267	4.39689e-72
TALDO1	T2D	1.43488	1.37938	1.49261	5.49981e-72
SIT1	T2D	1.43039	1.37553	1.48745	6.11059e-72
NOMO1	LIV	1.69989	1.60409	1.80141	7.1882e-72
SETMAR	T2D	1.44289	1.38618	1.50191	7.74229e-72
MFAP4	LIV	1.70267	1.60638	1.80473	8.58163e-72
IDUA	LIV	1.68057	1.58776	1.77881	9.88134e-72
GCHFR	LIV	1.71859	1.61963	1.8236	1.27737e-71
HGF	COPD	1.49537	1.4309	1.56275	1.31981e-71
DDT	IHD	1.24051	1.21157	1.27014	1.32267e-71
ARSA	T2D	1.42863	1.37387	1.48557	1.44733e-71
TNFRSF12A	LIV	1.73517	1.63348	1.84318	1.5278e-71
MMP7	T2D	1.45572	1.39702	1.51688	1.63178e-71
GBP1	LIV	1.68745	1.59328	1.78719	2.51215e-71
AMOT	T2D	1.46731	1.40682	1.5304	2.78304e-71
IL16	T2D	1.42896	1.37402	1.4861	3.28244e-71
FSTL1	LIV	1.6811	1.58781	1.77987	3.95979e-71
DNMBP	T2D	1.43607	1.38004	1.49438	4.59654e-71
TIMP1	T2D	1.45004	1.39199	1.51052	4.62355e-71
FAM20A	LIV	1.69171	1.59658	1.79252	6.70319e-71
NADK	IHD	1.23672	1.20812	1.26599	6.7775e-71
GHRL	T2D	0.698394	0.671324	0.726556	7.40728e-71
PHLDB1	IHD	1.25056	1.22011	1.28176	9.89659e-71
PARP1	T2D	1.42353	1.36917	1.48004	1.04712e-70
NMNAT1	T2D	1.418	1.36443	1.47367	1.09925e-70
GFAP	AL	2.26788	2.07206	2.48222	1.15853e-70
NBN	IHD	1.23462	1.20626	1.26366	1.18799e-70
TBC1D5	IHD	1.24161	1.21232	1.27161	1.32709e-70
TNFRSF11B	LIV	1.71864	1.61895	1.82447	1.38751e-70
IGF2R	T2D	1.4297	1.3743	1.48733	2.55506e-70
ARSA	LIV	1.68945	1.59423	1.79035	3.01471e-70
VSNL1	LIV	1.71381	1.61448	1.81926	5.61534e-70
ITGAV	T2D	0.693624	0.666062	0.722326	5.64374e-70
AGRN	LIV	1.69601	1.5995	1.79835	6.87624e-70
RBKS	T2D	1.42687	1.37169	1.48427	7.71633e-70
CTSZ	T2D	1.42811	1.37269	1.48577	1.09656e-69
TNFRSF10A	IHD	1.24706	1.21685	1.27803	1.14136e-69
ACAN	T2D	0.68624	0.6581	0.715583	1.57298e-69
TREH	T2D	1.41772	1.3637	1.47387	1.99006e-69
ADM	LIV	1.76338	1.65525	1.87858	4.34727e-69
TP53I3	T2D	1.41841	1.36415	1.47482	4.5015e-69
PBLD	T2D	1.42061	1.36595	1.47746	7.41337e-69
C1QTNF1	LIV	1.67169	1.57822	1.7707	1.36796e-68
IL18	T2D	1.43471	1.37781	1.49396	1.92565e-68
CXCL10	LIV	1.6793	1.58449	1.77978	1.94106e-68
GLIPR1	LIV	1.6944	1.5971	1.79762	2.14207e-68
PLAT	LIV	1.70278	1.6041	1.80752	2.18791e-68
CRELD1	LIV	1.67453	1.58041	1.77425	2.5428e-68
CHCHD6	LIV	1.67301	1.57908	1.77253	3.12374e-68
LILRB1	T2D	1.4156	1.36139	1.47198	3.83757e-68
TGFA	T2D	1.41594	1.36167	1.47237	3.85728e-68
GDF15	ST	1.75326	1.64602	1.86748	4.42723e-68
ERMAP	T2D	1.42699	1.37106	1.4852	4.85649e-68
SEPTIN8	T2D	1.43511	1.37797	1.49462	5.33725e-68
SHISA5	COPD	1.47893	1.41522	1.5455	5.92822e-68
TSPAN8	LIV	1.66931	1.57577	1.7684	6.24115e-68
IL1R2	LIV	1.66254	1.5701	1.76042	6.25039e-68
LILRB4	T2D	1.43287	1.37603	1.49206	6.26364e-68
THBS4	T2D	1.41552	1.36122	1.47198	6.67721e-68
BECN1	IHD	1.23552	1.2064	1.26534	1.20936e-67
SIGLEC10	T2D	1.42164	1.36631	1.47921	1.41747e-67
ADA2	T2D	1.42545	1.36954	1.48364	1.55893e-67
ZBTB17	IHD	1.23432	1.20533	1.26401	1.61461e-67
EDA2R	T2D	1.55433	1.47875	1.63376	2.22826e-67
TPR	IHD	1.23006	1.20158	1.25921	3.02467e-67
POLR2F	LIV	1.6683	1.57442	1.76777	3.31326e-67
PALM2	IHD	1.24039	1.21051	1.27102	3.71844e-67
CEMIP2	T2D	1.40463	1.35161	1.45972	3.99636e-67
BAP18	IHD	1.22943	1.20099	1.25854	4.97438e-67
APEX1	IHD	1.22773	1.19952	1.25661	5.04858e-67
AIFM1	LIV	1.64768	1.557	1.74364	5.55366e-67
ENTR1	IHD	1.22773	1.19947	1.25666	8.14826e-67
CFH	IHD	1.23377	1.20469	1.26354	8.40677e-67
TNFRSF10B	IHD	1.26504	1.23169	1.29928	1.09187e-66
FMNL1	T2D	1.39951	1.34705	1.454	1.2125e-66
GCHFR	T2D	1.43494	1.37721	1.4951	1.45975e-66
ALCAM	LIV	1.68356	1.58662	1.78642	1.99308e-66
HSPB6	T2D	1.47132	1.40802	1.53747	2.1915e-66
DDAH1	T2D	1.41428	1.35954	1.47122	2.19286e-66
SSC5D	LIV	1.66069	1.56748	1.75946	2.25888e-66
BNIP3L	IHD	1.23586	1.20637	1.26607	3.34978e-66
TPR	T2D	1.39898	1.34638	1.45363	4.36453e-66
PON3	IHD	0.810099	0.790846	0.829821	5.25784e-66
ENPP6	T2D	0.707472	0.680027	0.736025	7.13929e-66
MTUS1	T2D	1.40608	1.3523	1.46201	9.48498e-66
CALB2	T2D	1.41602	1.36073	1.47355	1.09519e-65
CD2AP	T2D	1.40808	1.35396	1.46436	1.17409e-65
ACY3	T2D	1.40771	1.35363	1.46394	1.22522e-65
BECN1	T2D	1.40625	1.35238	1.46226	1.3225e-65
LGALS9	COPD	1.46629	1.40338	1.53202	1.32929e-65
VNN1	LIV	1.64014	1.5497	1.73585	1.5568e-65
NT5C1A	COPD	1.46324	1.40072	1.52855	1.90985e-65
GFRA1	LIV	1.70507	1.60374	1.81279	2.44102e-65
APOE	AL	0.521255	0.483659	0.561775	3.06702e-65
RIDA	IHD	1.22715	1.19861	1.25637	3.59217e-65
NOS3	LIV	1.6626	1.5682	1.76268	3.72639e-65
DMD	T2D	1.41733	1.3616	1.47535	4.1776e-65
SPINT1	LIV	1.6725	1.5764	1.77446	4.50301e-65
UMOD	T2D	0.706212	0.678492	0.735065	5.32971e-65
TNFRSF6B	LIV	1.66672	1.5715	1.7677	5.65029e-65
VSIG2	T2D	1.41414	1.3588	1.47174	6.63097e-65
NPM1	T2D	1.39282	1.34065	1.44702	6.93664e-65
GIPC2	T2D	1.42595	1.36881	1.48547	7.40143e-65
CD300E	LIV	1.67888	1.58155	1.7822	7.63925e-65
FABP5	T2D	1.4059	1.35175	1.46221	8.13501e-65
RASSF2	IHD	1.22486	1.19653	1.25385	9.68562e-65
VWC2L	T2D	0.705029	0.677167	0.734036	9.72994e-65
IL18BP	LIV	1.6779	1.58059	1.78119	1.17855e-64
TNFRSF11A	LIV	1.67982	1.58217	1.78349	1.24015e-64
TPR	LIV	1.63371	1.54368	1.72899	1.32973e-64
TGFBR2	T2D	1.42394	1.36691	1.48336	2.08383e-64
SFRP4	T2D	1.40486	1.35068	1.46121	2.22316e-64
FAS	LIV	1.67503	1.57798	1.77805	2.3266e-64
ADGRE1	LIV	1.6354	1.54489	1.7312	2.4976e-64
GPKOW	T2D	1.39881	1.34551	1.45423	2.68496e-64
TPP1	T2D	1.40844	1.35368	1.46541	2.75589e-64
SMOC1	LIV	1.67792	1.58031	1.78155	2.90152e-64
CDH15	T2D	1.47828	1.41281	1.54678	3.58839e-64
LSP1	IHD	1.22708	1.1983	1.25656	4.83668e-64
PTH	T2D	1.41042	1.35525	1.46784	5.17611e-64
ADAMTS15	LIV	1.65875	1.5641	1.75912	6.11775e-64
IL10RB	LIV	1.66241	1.56713	1.7635	6.64973e-64
HNRNPUL1	IHD	1.22788	1.19895	1.25751	6.86094e-64
PSME2	IHD	1.22922	1.2001	1.25904	7.11371e-64
CC2D1A	IHD	1.22836	1.19935	1.25807	7.78588e-64
AREG	LIV	1.67087	1.57409	1.77361	8.56746e-64
EPO	T2D	1.39923	1.34564	1.45496	9.15382e-64
ADAMTSL2	IHD	1.22515	1.19656	1.25442	9.57307e-64
CPXM2	T2D	1.40861	1.35355	1.46591	1.23024e-63
SERPINF1	LIV	1.65525	1.56085	1.75536	1.74244e-63
NCAN	T2D	0.694838	0.665973	0.724953	1.78981e-63
APBB1IP	IHD	1.22578	1.19704	1.25521	1.792e-63
CRHBP	LIV	1.64942	1.55596	1.7485	1.91947e-63
ABL1	T2D	1.40662	1.35177	1.4637	1.9895e-63
NPM1	IHD	1.22086	1.19278	1.24959	2.00242e-63
IL1RN	COPD	1.44058	1.38056	1.50321	2.00921e-63
POLR2F	IHD	1.22845	1.19931	1.25829	2.389e-63
VSIG4	LIV	1.68997	1.5896	1.79668	2.61053e-63
CHCHD10	IHD	1.24682	1.21507	1.2794	4.72681e-63
INHBC	LIV	1.64928	1.55551	1.7487	5.29835e-63
NCF2	T2D	1.38565	1.33377	1.43955	5.43058e-63
EPHA1	T2D	1.42481	1.36698	1.48509	6.0096e-63
PALM	T2D	1.40973	1.35419	1.46756	6.38666e-63
CHCHD10	COPD	1.46459	1.40058	1.53153	7.33778e-63
CC2D1A	T2D	1.39747	1.34372	1.45337	8.87083e-63
CSTB	COPD	1.43382	1.37452	1.49568	9.40471e-63
CFH	LIV	1.63261	1.54138	1.72924	1.14702e-62
SEL1L	T2D	1.40062	1.34634	1.45709	1.1927e-62
RBP7	IHD	1.22638	1.19737	1.2561	1.20616e-62
CLSTN3	LIV	1.63003	1.53914	1.72629	1.52525e-62
GLIPR1	T2D	1.40616	1.35097	1.4636	1.64992e-62
TGFB1	LIV	1.63188	1.54066	1.7285	1.65152e-62
ANGPT2	LIV	1.65143	1.55685	1.75177	2.16897e-62
RELT	T2D	1.43584	1.37598	1.4983	3.02402e-62
MRC1	COPD	1.43162	1.37233	1.49347	4.45768e-62
STC1	LIV	1.64588	1.55196	1.74548	4.86599e-62
GIGYF2	IHD	1.23026	1.20056	1.2607	5.08031e-62
LRP11	T2D	1.39384	1.34026	1.44956	6.49052e-62
RASSF2	T2D	1.38282	1.33086	1.43682	8.74463e-62
VWA1	T2D	1.3926	1.33916	1.44818	8.80081e-62
CRACR2A	IHD	1.22324	1.19444	1.25273	1.0041e-61
LTBP3	LIV	1.63562	1.54317	1.7336	1.06584e-61
PGF	LIV	1.72029	1.61332	1.83434	1.29972e-61
B2M	T2D	1.41284	1.35622	1.47183	1.33602e-61
AZU1	IHD	1.22103	1.19251	1.25024	1.40586e-61
MAP3K5	IHD	1.22673	1.19741	1.25677	1.44801e-61
S100A11	IHD	1.22388	1.19495	1.25351	1.51339e-61
LRRC25	LIV	1.62047	1.5304	1.71584	1.77147e-61
RTN4R	LIV	1.62662	1.53551	1.72313	1.81971e-61
AHNAK	T2D	1.39988	1.34518	1.4568	1.8206e-61
PXN	T2D	1.38672	1.334	1.44153	2.13756e-61
TNF	LIV	1.63977	1.54626	1.73893	3.20748e-61
SIGLEC8	T2D	1.39677	1.3424	1.45333	3.82703e-61
NAGPA	LIV	1.60582	1.51787	1.69887	5.09468e-61
LILRB1	LIV	1.62134	1.53061	1.71745	8.85271e-61
NBN	T2D	1.37624	1.32481	1.42966	1.0818e-60
HMOX2	LIV	1.6057	1.5175	1.69902	1.17534e-60
GZMA	LIV	1.61594	1.526	1.71117	1.25103e-60
IGFBP4	COPD	1.46132	1.39665	1.52898	1.26089e-60
RBFOX3	COPD	1.45215	1.38892	1.51825	1.29173e-60
SERPINB8	T2D	1.38878	1.3354	1.44429	1.30407e-60
IL6	IHD	1.22576	1.19632	1.25593	1.60217e-60
CTSB	T2D	0.722552	0.695027	0.751166	1.92787e-60
AGRN	IHD	1.22301	1.19391	1.25282	2.45603e-60
TNFRSF10A	COPD	1.43086	1.37081	1.49355	2.73271e-60
CLSTN3	T2D	1.38326	1.33053	1.43807	3.49929e-60
PSAP	LIV	1.64206	1.54732	1.7426	3.89188e-60
TOP2B	T2D	1.37742	1.32551	1.43136	5.33413e-60
ZHX2	LIV	1.60672	1.51785	1.70079	5.66869e-60
CXCL16	T2D	1.39626	1.34143	1.45334	6.09655e-60
ANPEP	LIV	1.61004	1.52057	1.70478	6.36332e-60
GAPDH	T2D	1.36871	1.3181	1.42127	6.4396e-60
EEF1D	T2D	1.38756	1.33405	1.44321	6.69161e-60
LRRFIP1	T2D	1.38894	1.33515	1.44491	9.71585e-60
COLEC12	IHD	1.23537	1.20436	1.26718	1.05046e-59
CD300E	COPD	1.42144	1.36252	1.4829	1.31105e-59
IQGAP2	LIV	1.61571	1.52499	1.71182	1.5294e-59
TGFBI	LIV	1.62016	1.52866	1.71714	1.67495e-59
PRAP1	IHD	1.22963	1.19937	1.26066	1.86832e-59
EFNA4	COPD	1.42017	1.36137	1.48151	1.90334e-59
C1RL	T2D	1.38833	1.33442	1.44441	2.68992e-59
RBFOX3	IHD	1.2391	1.20745	1.27159	2.79004e-59
RNASE4	LIV	1.63684	1.54223	1.73725	3.56751e-59
SNRPB2	LIV	1.60941	1.51944	1.70471	4.08482e-59
HDGFL2	T2D	1.37485	1.32293	1.42879	4.22545e-59
PHYKPL	LIV	1.60668	1.51716	1.7015	4.32885e-59
DMD	IHD	1.22394	1.19439	1.25421	4.41625e-59
HIP1R	IHD	1.21881	1.18998	1.24833	4.78141e-59
LAIR1	COPD	1.43128	1.3705	1.49475	5.32061e-59
PSME2	T2D	1.38285	1.32965	1.43819	5.64066e-59
CCL18	T2D	1.39238	1.3377	1.4493	5.64465e-59
RNASE1	LIV	1.6552	1.55725	1.75931	5.81666e-59
FOLR2	T2D	1.38579	1.33212	1.44163	5.992e-59
PILRA	LIV	1.62966	1.53608	1.72895	6.3686e-59
TFF3	COPD	1.45549	1.39078	1.52321	7.4505e-59
PLAUR	IHD	1.24216	1.20995	1.27523	7.4533e-59
APOA1	T2D	0.713706	0.685095	0.743513	1.00651e-58
EIF4EBP1	IHD	1.21826	1.1894	1.24783	1.40941e-58
BNIP3L	T2D	1.38594	1.33206	1.44199	1.46693e-58
GGT5	LIV	1.60677	1.51679	1.70209	1.61628e-58
KITLG	LIV	0.619146	0.584104	0.65629	1.62801e-58
MENT	LIV	0.608396	0.572724	0.646291	1.87008e-58
IFNGR2	T2D	1.37349	1.32143	1.4276	2.66716e-58
PSAP	T2D	1.39573	1.34017	1.4536	3.13034e-58
DPY30	IHD	1.2179	1.189	1.24751	3.20404e-58
STX4	IHD	1.22219	1.19267	1.25244	3.3046e-58
VSIG4	COPD	1.43018	1.36914	1.49394	3.59917e-58
TNFRSF13B	T2D	1.37763	1.32484	1.43251	4.04454e-58
ST6GAL1	T2D	1.37839	1.32548	1.4334	4.07363e-58
IL18	LIV	1.62828	1.53428	1.72804	4.17312e-58
RNASE1	IHD	1.22419	1.19435	1.25477	4.2004e-58
CSTB	IHD	1.21977	1.19056	1.24969	4.53931e-58
GBP1	T2D	1.37374	1.3215	1.42804	5.37465e-58
TNFRSF1A	COPD	1.42346	1.36335	1.48621	6.56239e-58
IL2RA	COPD	1.42097	1.36125	1.48331	6.84171e-58
EEF1D	IHD	1.21712	1.18824	1.2467	7.00265e-58
CXCL13	T2D	1.37743	1.32456	1.43242	7.34896e-58
CTBS	T2D	1.37857	1.3254	1.43387	1.30544e-57
GPR37	T2D	1.38783	1.33319	1.4447	1.40769e-57
CXCL9	COPD	1.43883	1.37606	1.50446	1.5577e-57
SETMAR	LIV	1.61547	1.52321	1.71332	1.60459e-57
IRAG2	IHD	1.21437	1.18579	1.24363	1.64667e-57
VCAM1	LIV	1.60671	1.51594	1.7029	1.67159e-57
GLRX	IHD	1.21401	1.18548	1.24323	1.76288e-57
RNASE4	IHD	1.22057	1.19109	1.25078	1.84356e-57
IQGAP2	T2D	1.37665	1.32368	1.43174	2.15472e-57
AGR3	T2D	1.36968	1.3178	1.4236	2.16733e-57
PRSS8	IHD	1.23907	1.20689	1.2721	2.18331e-57
SEMA3F	LIV	1.61383	1.52172	1.71152	2.36015e-57
FSTL3	IHD	1.22547	1.19524	1.25646	2.62518e-57
FETUB	T2D	1.38862	1.33369	1.44581	3.18505e-57
NFX1	IHD	1.21247	1.18408	1.24154	3.37026e-57
ZBTB17	LIV	1.59569	1.50657	1.69008	3.46183e-57
SHISA5	IHD	1.22779	1.19719	1.25917	3.55406e-57
ADGRD1	LIV	1.65165	1.55279	1.7568	3.65771e-57
CAMSAP1	IHD	1.21882	1.18949	1.24886	4.19072e-57
CD59	IHD	1.22667	1.19621	1.2579	4.27275e-57
CFD	T2D	1.37985	1.32623	1.43564	4.38537e-57
CST3	IHD	1.22903	1.19821	1.26065	5.2208e-57
MARCO	T2D	1.37808	1.32471	1.43361	5.24253e-57
SLITRK1	T2D	0.718733	0.690078	0.748577	5.35908e-57
GFER	T2D	1.38315	1.32896	1.43954	5.59212e-57
EFNA4	IHD	1.21737	1.18823	1.24724	5.6604e-57
CFI	LIV	1.61477	1.52219	1.71299	5.72994e-57
SEPTIN8	LIV	1.61006	1.51827	1.7074	6.13454e-57
MAD1L1	COPD	1.40335	1.34586	1.46329	8.773e-57
SFRP1	T2D	1.38691	1.33202	1.44406	9.27725e-57
ECHDC3	T2D	1.3722	1.3196	1.42689	1.08685e-56
CD5	T2D	1.3732	1.32042	1.42808	1.18737e-56
PSIP1	IHD	1.20796	1.18008	1.2365	1.19941e-56
MMP7	LIV	1.6296	1.53416	1.73097	1.21687e-56
SART1	T2D	1.36483	1.31335	1.41833	1.29254e-56
CD4	LIV	1.61545	1.52246	1.71413	1.29347e-56
CDA	T2D	1.37338	1.32056	1.42832	1.31459e-56
TNIP1	IHD	1.21245	1.18391	1.24168	1.38645e-56
TALDO1	IHD	1.21547	1.18648	1.24518	1.66082e-56
LRTM2	T2D	0.723071	0.694627	0.75268	1.77207e-56
CR1	T2D	1.36148	1.31046	1.41448	1.77865e-56
CDHR5	T2D	1.36998	1.31762	1.42442	1.88178e-56
SEPTIN8	COPD	1.41932	1.35908	1.48223	2.06781e-56
TFRC	T2D	1.37235	1.31959	1.42722	2.10873e-56
CD83	LIV	1.63976	1.54233	1.74335	2.14869e-56
HAVCR2	COPD	1.40559	1.34753	1.46615	2.34336e-56
TNFAIP2	IHD	1.21297	1.18429	1.24234	2.36713e-56
TNFRSF1B	COPD	1.41267	1.35342	1.47451	2.88823e-56
PON2	LIV	1.58375	1.49596	1.6767	3.00695e-56
ADGRE5	LIV	1.60445	1.513	1.70142	3.6737e-56
RPL14	T2D	1.35845	1.30775	1.41112	3.97581e-56
YAP1	IHD	1.23186	1.20036	1.26418	4.2537e-56
FMNL1	IHD	1.20605	1.1783	1.23445	4.46165e-56
ASGR1	IHD	1.21543	1.18632	1.24526	4.69476e-56
MPO	IHD	1.20849	1.18037	1.23728	5.40324e-56
PAXX	T2D	1.37434	1.32104	1.42977	5.98275e-56
ART3	T2D	0.719616	0.690758	0.749679	6.16024e-56
CCL22	T2D	1.37604	1.3224	1.43186	8.84399e-56
AZI2	IHD	1.21302	1.18417	1.24257	1.02052e-55
GIPC2	LIV	1.61713	1.52309	1.71699	1.05163e-55
CALCA	LIV	1.70224	1.593	1.81898	1.12642e-55
THOP1	IHD	1.21456	1.18546	1.24437	1.24721e-55
P4HB	T2D	1.36762	1.31522	1.42211	1.38234e-55
CEP85	IHD	1.21426	1.18519	1.24404	1.42378e-55
SRP14	IHD	1.20932	1.18097	1.23836	1.48891e-55
TNF	T2D	1.37773	1.32371	1.43396	1.50215e-55
CD300C	LIV	1.59284	1.50289	1.68818	1.61334e-55
CCL21	T2D	1.37696	1.32303	1.4331	1.76432e-55
SNRPB2	COPD	1.3955	1.33858	1.45483	1.86067e-55
LAMP2	LIV	1.57569	1.48863	1.66784	2.06458e-55
RNASE4	COPD	1.399	1.34146	1.45901	2.49518e-55
GZMA	T2D	1.36215	1.31048	1.41585	2.62746e-55
SHISA5	LIV	1.63901	1.54073	1.74356	2.81129e-55
C3	LIV	1.6223	1.52696	1.7236	2.96323e-55
CTHRC1	LIV	1.65486	1.55371	1.7626	3.1775e-55
CR1	LIV	1.56696	1.48123	1.65766	3.6172e-55
CSF1	COPD	1.39569	1.33855	1.45526	4.30679e-55
CWC15	T2D	1.35717	1.30617	1.41015	4.62974e-55
NAMPT	T2D	1.35612	1.30527	1.40896	5.20676e-55
TXNRD1	T2D	1.36762	1.31493	1.42242	5.46633e-55
IGLC2	COPD	1.39597	1.33874	1.45565	5.48253e-55
EDN1	T2D	1.38131	1.32641	1.43848	6.09029e-55
GIGYF2	T2D	1.37757	1.32324	1.43414	7.15214e-55
PILRA	T2D	1.37319	1.31954	1.42901	7.41331e-55
CHI3L1	T2D	1.38386	1.3285	1.44153	7.71058e-55
FBLN2	LIV	1.60127	1.50927	1.69887	7.84883e-55
SEL1L	LIV	1.58589	1.49658	1.68053	8.02389e-55
MNDA	T2D	1.3502	1.30017	1.40215	9.2008e-55
LILRA5	LIV	1.58604	1.49652	1.68091	1.35223e-54
COL18A1	IHD	1.21674	1.18703	1.24719	1.45819e-54
COL18A1	T2D	1.38472	1.32907	1.4427	1.5117e-54
LILRA2	LIV	1.5921	1.50144	1.68822	1.65141e-54
LMNB2	IHD	1.21651	1.18681	1.24696	1.822e-54
PLIN1	LIV	1.58105	1.49224	1.67514	2.14949e-54
RRM2	LIV	1.57029	1.48335	1.66233	2.25714e-54
LBP	T2D	1.36113	1.30917	1.41515	2.3007e-54
LAMP2	T2D	1.36063	1.30871	1.41461	2.8151e-54
GGH	LIV	1.58186	1.4928	1.67622	2.86247e-54
CD274	LIV	1.59158	1.50077	1.68789	3.25827e-54
B2M	COPD	1.4093	1.34948	1.47177	3.30583e-54
MMP12	COPD	1.44546	1.37968	1.51438	3.32801e-54
CDH1	T2D	1.37084	1.31724	1.42663	3.48092e-54
CALCOCO1	IHD	1.21144	1.18241	1.24119	3.62335e-54
TNFSF13B	LIV	1.60354	1.5105	1.70232	4.50253e-54
SCARB2	IHD	1.22341	1.19254	1.25508	6.24088e-54
DTNB	COPD	1.41645	1.3553	1.48037	6.28253e-54
ITGA11	T2D	0.733059	0.704756	0.762497	6.67639e-54
EGLN1	COPD	1.38627	1.33002	1.44491	7.30721e-54
FSTL3	COPD	1.40612	1.34657	1.4683	9.29261e-54
GIPC2	IHD	1.21602	1.18618	1.2466	1.0245e-53
DDT	LIV	1.56435	1.4779	1.65585	1.06586e-53
TNFRSF11B	T2D	1.39576	1.33786	1.45616	1.08911e-53
WWP2	T2D	1.35922	1.3072	1.41332	1.33424e-53
PRSS8	COPD	1.43412	1.36981	1.50144	1.54686e-53
FAM20A	IHD	1.20912	1.18024	1.23871	1.71802e-53
VSIG4	IHD	1.21653	1.18654	1.24727	1.80594e-53
OXT	LIV	1.57289	1.48471	1.66632	2.04998e-53
CD300E	IHD	1.21025	1.18117	1.24004	2.24424e-53
SMPD1	LIV	1.573	1.48467	1.66659	2.92951e-53
HHEX	T2D	1.35817	1.30613	1.41229	3.16829e-53
ENPP2	LIV	1.7112	1.59781	1.83264	3.20096e-53
NFATC3	LIV	1.55899	1.47303	1.64996	3.81565e-53
ADAM12	LIV	1.57578	1.48678	1.67011	4.81309e-53
NFX1	T2D	1.35298	1.30168	1.4063	4.89778e-53
PLAU	LIV	1.56752	1.47996	1.66025	4.96917e-53
LMNB2	COPD	1.39591	1.33763	1.45673	4.98144e-53
TNFRSF1A	IHD	1.21441	1.18461	1.24497	5.4349e-53
CD74	COPD	1.40621	1.34615	1.46896	6.91922e-53
BPIFB2	LIV	1.57209	1.48359	1.66588	7.30801e-53
ALDH1A1	IHD	1.20416	1.17584	1.23316	7.47563e-53
FABP4	COPD	1.40034	1.34121	1.46208	8.13752e-53
CCN5	T2D	1.39584	1.33744	1.45679	8.28535e-53
CLSTN2	LIV	1.56633	1.47879	1.65907	8.70371e-53
NPC2	ST	1.54559	1.46169	1.6343	8.80852e-53
PTPRC	LIV	1.55821	1.47207	1.64938	9.31417e-53
SGSH	LIV	1.5681	1.4802	1.66121	9.5356e-53
SERPINB8	IHD	1.20435	1.17598	1.23341	9.58054e-53
LILRB4	LIV	1.59174	1.49956	1.68958	1.18016e-52
GSR	IHD	1.20547	1.1769	1.23473	1.23801e-52
PTPRK	LIV	1.56029	1.47364	1.65202	1.36602e-52
IL13RA1	T2D	1.349	1.29808	1.40191	1.64467e-52
LY9	LIV	1.56119	1.47429	1.65321	1.80004e-52
TCTN3	T2D	1.35764	1.3053	1.41207	1.80554e-52
LTBP3	T2D	1.36388	1.31052	1.4194	1.8499e-52
CLMP	T2D	1.38498	1.32814	1.44425	2.15435e-52
COL6A3	COPD	1.38107	1.32486	1.43966	2.23918e-52
PADI4	IHD	1.19895	1.17125	1.2273	2.77851e-52
CD28	LIV	1.54998	1.46484	1.64006	3.31154e-52
MICALL2	IHD	1.20654	1.17767	1.23611	3.66873e-52
SPON1	LIV	1.5962	1.50278	1.69543	3.69098e-52
QDPR	T2D	1.35583	1.30361	1.41014	4.06801e-52
SERPINB8	LIV	1.56834	1.47977	1.6622	5.29007e-52
CRH	T2D	0.738702	0.710355	0.76818	5.59672e-52
EIF4EBP1	T2D	1.35476	1.30264	1.40897	5.77106e-52
HAVCR1	IHD	1.22611	1.19423	1.25885	6.22946e-52
AIFM1	T2D	1.34833	1.29724	1.40144	6.2611e-52
LAIR1	LIV	1.59647	1.50278	1.69601	6.56382e-52
IGLC2	T2D	1.3565	1.30406	1.41104	6.66398e-52
PBLD	LIV	1.56238	1.47479	1.65518	6.69698e-52
BAG4	T2D	1.35073	1.29922	1.40429	7.06775e-52
TNFRSF10B	ST	1.57547	1.48546	1.67095	8.47304e-52
NECTIN2	LIV	1.58196	1.49074	1.67875	9.26201e-52
CES2	LIV	1.56212	1.47442	1.65503	1.00537e-51
CDC42BPB	IHD	1.20683	1.17775	1.23663	1.44188e-51
CEMIP2	LIV	1.55248	1.46636	1.64366	1.48788e-51
SART1	IHD	1.1981	1.17033	1.22654	1.605e-51
AZU1	T2D	1.34944	1.29795	1.40297	1.62533e-51
ST6GAL1	LIV	1.55681	1.46983	1.64894	1.90245e-51
PRKRA	T2D	1.35064	1.29892	1.40441	1.92395e-51
FLT4	T2D	1.3458	1.29487	1.39874	1.95131e-51
MAN2B2	LIV	1.5543	1.46775	1.64595	1.97048e-51
POLR2F	COPD	1.38506	1.32764	1.44497	2.27337e-51
CD48	LIV	1.55238	1.46611	1.64373	2.34405e-51
CFI	IHD	1.20502	1.17615	1.2346	2.41215e-51
BAP18	LIV	1.54888	1.4632	1.63957	2.5561e-51
TNFRSF14	T2D	1.36414	1.3101	1.4204	3.07993e-51
SMTN	T2D	1.36071	1.30722	1.41638	3.24889e-51
DNAJB2	IHD	1.2008	1.17253	1.22976	3.33666e-51
TGFA	COPD	1.36989	1.31488	1.4272	3.40338e-51
HEXIM1	T2D	1.35329	1.30097	1.40771	4.02569e-51
ADGRE2	LIV	1.57185	1.48186	1.66729	4.24563e-51
ANGPTL4	T2D	1.35541	1.30271	1.41024	4.66065e-51
FABP1	IHD	1.20369	1.17493	1.23315	5.0062e-51
BSG	LIV	1.58605	1.49343	1.68441	5.06262e-51
ZNRD2	T2D	1.35622	1.30334	1.41125	5.87937e-51
PPL	LIV	1.54747	1.46173	1.63823	5.94224e-51
RELT	COPD	1.40194	1.34143	1.46518	6.48964e-51
RNASE6	ST	1.51733	1.43691	1.60226	6.75624e-51
IGSF8	T2D	1.35464	1.30198	1.40942	6.78764e-51
RNASE1	COPD	1.38821	1.32996	1.44901	7.58095e-51
CSTB	LIV	1.56827	1.47866	1.66332	8.6722e-51
CTSS	LIV	1.56278	1.47415	1.65674	8.86042e-51
IFNLR1	T2D	1.35003	1.29804	1.40409	9.73663e-51
ABL1	IHD	1.20251	1.17383	1.23189	1.10403e-50
LAMB1	T2D	1.34599	1.29462	1.39939	1.22209e-50
GAS2	LIV	1.54755	1.46149	1.63868	1.37608e-50
TP53I3	LIV	1.54911	1.46277	1.64055	1.39155e-50
AKR7L	T2D	1.35094	1.29873	1.40526	1.41288e-50
FASLG	T2D	0.726508	0.696706	0.757584	1.53571e-50
SCARB2	COPD	1.39668	1.33682	1.45922	1.6037e-50
PPP1R9B	T2D	1.35444	1.30161	1.40942	1.67586e-50
GPKOW	LIV	1.55227	1.46526	1.64446	1.83738e-50
GLB1	LIV	1.57006	1.47982	1.6658	1.88574e-50
B2M	LIV	1.57645	1.48504	1.67348	1.92797e-50
NFAT5	IHD	1.19829	1.17018	1.22708	1.97159e-50
SEPTIN8	ST	1.51361	1.43347	1.59823	1.98105e-50
WASHC3	T2D	1.35247	1.29992	1.40714	2.00435e-50
PSMG3	IHD	1.19946	1.17117	1.22844	2.01496e-50
CD302	COPD	1.39644	1.33649	1.45907	2.57194e-50
FURIN	IHD	1.20062	1.17211	1.22983	2.79513e-50
DHPS	T2D	1.34122	1.29044	1.39399	2.85795e-50
OPTC	T2D	0.737333	0.708355	0.767495	3.49332e-50
CEP85	T2D	1.35354	1.30067	1.40855	3.73315e-50
NACC1	IHD	1.19808	1.16988	1.22696	5.12711e-50
CEBPB	T2D	1.34724	1.29531	1.40124	5.75419e-50
MYO9B	IHD	1.19712	1.16904	1.22587	6.12767e-50
ICAM1	COPD	1.37802	1.32092	1.43759	6.89752e-50
CALCA	T2D	1.42476	1.35972	1.49291	6.94145e-50
LGALS4	IHD	1.20443	1.1752	1.23439	8.27278e-50
GRN	LIV	1.54042	1.45495	1.63092	8.75872e-50
ACP5	LIV	1.56277	1.47322	1.65776	9.46791e-50
IKBKG	IHD	1.20113	1.17238	1.23058	9.82424e-50
HEXIM1	IHD	1.19923	1.17075	1.2284	1.18427e-49
SCAMP3	T2D	1.34601	1.29411	1.39999	1.23983e-49
EIF4G1	T2D	1.34538	1.29358	1.39925	1.25715e-49
SCPEP1	T2D	1.34849	1.29615	1.40294	1.39283e-49
PKD2	T2D	1.34337	1.29186	1.39692	1.4841e-49
PKD2	IHD	1.19704	1.16884	1.22593	1.79902e-49
HSPG2	IHD	1.20278	1.17369	1.23258	1.91888e-49
MFGE8	T2D	1.34619	1.29415	1.40032	1.99015e-49
MAMDC2	T2D	1.34945	1.29686	1.40417	2.03174e-49
CKAP4	LIV	1.56909	1.47807	1.66572	2.12122e-49
AARSD1	IHD	1.20058	1.17181	1.23006	2.24661e-49
BACH1	IHD	1.1959	1.16783	1.22465	2.53915e-49
CD22	T2D	1.33972	1.28868	1.39279	2.78404e-49
MZB1	LIV	1.54322	1.45679	1.63477	2.83749e-49
PSAP	COPD	1.38243	1.32418	1.44325	3.45048e-49
KCTD5	IHD	1.19456	1.16665	1.22313	3.63013e-49
STAB2	LIV	1.54011	1.45414	1.63117	3.82192e-49
ALDH3A1	LIV	1.5823	1.4886	1.6819	3.91378e-49
GCHFR	IHD	1.20719	1.17731	1.23782	4.31917e-49
ADM	ST	1.53656	1.45117	1.62697	4.45094e-49
ACVRL1	COPD	1.40644	1.34401	1.47177	4.60718e-49
LAMP3	COPD	1.44404	1.37508	1.51645	4.86639e-49
CAPG	T2D	1.34796	1.29541	1.40265	5.06585e-49
DMD	LIV	1.55248	1.46409	1.64621	5.8889e-49
ENTPD2	LIV	1.53477	1.4496	1.62495	5.94693e-49
RNASE3	IHD	1.19367	1.16583	1.22218	6.35438e-49
SEMA7A	T2D	1.3453	1.29313	1.39957	6.54021e-49
MZB1	IHD	1.19267	1.16497	1.22102	6.55212e-49
FSTL1	T2D	1.3397	1.28846	1.39298	6.69323e-49
CST3	COPD	1.39136	1.33138	1.45404	7.47251e-49
CST3	LIV	1.59176	1.49595	1.6937	9.15585e-49
CLUL1	T2D	0.741243	0.712185	0.771486	9.31482e-49
LAIR1	IHD	1.20383	1.17436	1.23405	1.01801e-48
TGFB1	T2D	1.34352	1.29153	1.3976	1.07315e-48
SCPEP1	LIV	1.54569	1.45826	1.63835	1.16753e-48
TRAF2	IHD	1.19802	1.16942	1.22731	1.20338e-48
GRPEL1	T2D	1.34101	1.28941	1.39468	1.24987e-48
PTPRC	T2D	1.3349	1.2843	1.3875	1.34812e-48
ASGR1	COPD	1.37354	1.31643	1.43313	1.37528e-48
IMMT	IHD	1.19839	1.16972	1.22777	1.42781e-48
WASHC3	IHD	1.19765	1.16908	1.22692	1.54495e-48
DNAJA4	IHD	1.19356	1.16561	1.22218	1.62976e-48
PARP1	LIV	1.54159	1.45476	1.6336	1.72958e-48
LAMB1	LIV	1.53174	1.44668	1.62181	1.87185e-48
LILRB2	LIV	1.53891	1.45252	1.63044	1.97686e-48
SDHB	LIV	1.52545	1.4415	1.61428	2.01583e-48
CCL16	LIV	1.56809	1.47628	1.66559	2.24229e-48
RBP5	IHD	1.19675	1.16826	1.22593	2.32214e-48
EPHA2	LIV	1.5806	1.48646	1.6807	2.34669e-48
MMP8	T2D	1.34638	1.29372	1.40118	2.41085e-48
COL6A3	ST	1.48573	1.40886	1.56679	2.53004e-48
SPON1	T2D	1.36226	1.30689	1.41998	2.77895e-48
CA6	T2D	0.737065	0.707486	0.767881	2.86142e-48
IGSF8	LIV	1.54154	1.45449	1.63381	3.15395e-48
TNIP1	T2D	1.33697	1.28582	1.39017	3.31643e-48
IL6ST	LIV	1.53664	1.45042	1.62797	3.64935e-48
APCS	T2D	1.36662	1.31041	1.42524	4.03608e-48
GAST	COPD	1.37732	1.31927	1.43793	4.28655e-48
AMBP	T2D	1.3585	1.30365	1.41566	4.36055e-48
RELT	IHD	1.21151	1.18063	1.2432	4.82089e-48
PSMG4	IHD	1.19177	1.16394	1.22026	5.43696e-48
ATXN3	IHD	1.1933	1.16523	1.22204	5.79602e-48
IGFBP4	IHD	1.21083	1.18	1.24246	6.92952e-48
CRIM1	LIV	1.55672	1.46652	1.65247	7.52857e-48
CD22	LIV	1.53278	1.44692	1.62373	8.97219e-48
ANGPTL7	LIV	1.53287	1.44698	1.62385	9.17334e-48
CPXM2	LIV	1.54882	1.45999	1.64304	9.20796e-48
ALDH5A1	LIV	1.5213	1.43749	1.60999	1.01901e-47
SERPINF1	IHD	1.19584	1.16729	1.22508	1.09663e-47
PIK3AP1	IHD	1.19047	1.16274	1.21885	1.1873e-47
ASAH1	LIV	1.52524	1.44061	1.61484	1.3107e-47
WARS	LIV	1.5339	1.44764	1.62529	1.43988e-47
NRCAM	T2D	1.34388	1.29119	1.39873	1.56233e-47
COLEC12	LIV	1.57934	1.48461	1.68011	1.57837e-47
TNFSF12	T2D	0.749185	0.720464	0.779051	1.65677e-47
AREG	COPD	1.38114	1.32204	1.44288	1.80273e-47
VMO1	T2D	1.33444	1.2833	1.38762	1.84698e-47
PSME1	IHD	1.19309	1.1649	1.22196	1.84916e-47
THY1	LIV	1.54469	1.45633	1.63842	1.95239e-47
PXN	IHD	1.18979	1.16208	1.21817	2.47735e-47
OSM	COPD	1.36878	1.31171	1.42834	2.67263e-47
NFKBIE	IHD	1.19152	1.16353	1.22019	2.72276e-47
TDRKH	T2D	1.33968	1.28756	1.39392	2.75929e-47
B2M	IHD	1.20072	1.17127	1.23091	3.02483e-47
CD27	COPD	1.36051	1.3048	1.41861	3.31786e-47
CHCHD6	T2D	1.33977	1.28757	1.39408	3.55304e-47
SERPINA7	T2D	1.33355	1.28237	1.38677	4.05814e-47
RRM2	T2D	1.32578	1.27591	1.37759	4.11702e-47
MOG	T2D	0.739293	0.709535	0.770298	4.45481e-47
CDCP1	COPD	1.40368	1.34041	1.46994	4.4819e-47
ANGPTL4	COPD	1.35598	1.30096	1.41333	4.55023e-47
IL1R2	T2D	1.33242	1.28139	1.38547	4.78436e-47
C7	T2D	1.35021	1.29614	1.40653	5.16417e-47
GPRC5C	T2D	1.32778	1.27751	1.38001	5.19906e-47
SDCCAG8	IHD	1.19441	1.16588	1.22365	5.26998e-47
MMP9	T2D	1.34379	1.29081	1.39894	5.31733e-47
HDGFL2	IHD	1.18863	1.161	1.21693	5.37881e-47
EDA2R	ST	1.62369	1.51997	1.73449	5.88965e-47
IGFBP4	LIV	1.59624	1.49774	1.70122	5.98958e-47
ACVRL1	T2D	1.37195	1.31411	1.43234	6.0613e-47
SCGB3A2	T2D	0.741219	0.711575	0.772098	6.87725e-47
YAP1	COPD	1.38481	1.32469	1.44765	7.27768e-47
CCN3	T2D	1.35933	1.30361	1.41743	7.30212e-47
CD8A	T2D	1.32329	1.27369	1.37481	7.64703e-47
CHRDL2	T2D	1.3478	1.29403	1.4038	8.16238e-47
AKR1B10	LIV	1.51638	1.43266	1.60499	8.18429e-47
NFKBIE	T2D	1.33076	1.27988	1.38365	8.20815e-47
NSFL1C	IHD	1.19126	1.16314	1.22006	9.18001e-47
FGR	COPD	1.34679	1.29313	1.40268	1.0283e-46
TAX1BP1	LIV	1.5345	1.44731	1.62694	1.10534e-46
RNASET2	T2D	1.34101	1.28832	1.39586	1.11577e-46
IFNLR1	LIV	1.52966	1.44336	1.62111	1.11986e-46
TREM2	T2D	1.35732	1.30183	1.41518	1.13091e-46
SPON2	COPD	1.35554	1.30033	1.41309	1.24509e-46
HJV	LIV	1.51423	1.43074	1.6026	1.27131e-46
PPP1R9B	IHD	1.19397	1.16536	1.22328	1.48258e-46
MPO	LIV	1.5201	1.43529	1.60991	2.24284e-46
CCL19	T2D	1.3275	1.27693	1.38008	2.37044e-46
CLEC6A	LIV	1.53403	1.44657	1.62678	2.62889e-46
ADAM8	T2D	1.33028	1.27917	1.38343	3.04261e-46
COL18A1	LIV	1.55482	1.46339	1.65197	3.19618e-46
NIT2	T2D	1.32868	1.27781	1.38157	3.3852e-46
GAPDH	IHD	1.18163	1.15485	1.20903	3.49408e-46
ENO3	LIV	1.54803	1.45783	1.64381	3.53956e-46
CD80	COPD	1.36265	1.30594	1.42184	3.60532e-46
SERPINA9	LIV	1.51324	1.42951	1.60188	3.66014e-46
REN	COPD	1.35849	1.30247	1.41692	3.94985e-46
VEGFB	T2D	1.33161	1.28019	1.3851	4.31503e-46
CILP	LIV	1.53563	1.44767	1.62895	4.39302e-46
CD59	LIV	1.56301	1.46984	1.66209	5.02062e-46
FGA	T2D	1.33637	1.28405	1.39083	6.05342e-46
LY96	T2D	1.32809	1.27717	1.38104	6.39759e-46
CD27	T2D	1.33602	1.28373	1.39043	6.64507e-46
PLEKHO1	T2D	1.33481	1.28271	1.38902	7.0673e-46
MEP1A	T2D	1.33651	1.28408	1.39108	8.43717e-46
GSR	T2D	1.33192	1.28025	1.38567	9.28164e-46
CD79B	T2D	1.33154	1.2799	1.38526	1.07483e-45
CD74	IHD	1.19591	1.16672	1.22584	1.10105e-45
AZI2	T2D	1.33139	1.27969	1.38518	1.50302e-45
LIFR	LIV	1.51542	1.43071	1.60515	1.52753e-45
PALM2	COPD	1.35845	1.30206	1.41727	1.55137e-45
DPT	LIV	1.56462	1.4706	1.66465	1.6859e-45
TNFRSF6B	COPD	1.3553	1.29943	1.41356	1.72231e-45
CXCL8	LIV	1.51282	1.4285	1.60211	1.92008e-45
CTSL	LIV	1.53084	1.44313	1.62387	1.9899e-45
KLF4	IHD	1.18721	1.15931	1.21578	2.11105e-45
MMP12	T2D	1.36951	1.3111	1.43051	2.11435e-45
LILRA5	IHD	1.18676	1.15891	1.21529	2.42296e-45
GRN	T2D	1.3253	1.27452	1.37809	2.44653e-45
PTN	LIV	1.53369	1.44533	1.62745	2.6114e-45
ANGPTL4	LIV	1.5189	1.43332	1.60959	2.632e-45
TOP2B	IHD	1.18505	1.15746	1.2133	2.64076e-45
COLEC12	COPD	1.36666	1.30868	1.42721	2.78481e-45
ENAH	T2D	1.32396	1.27338	1.37655	2.85897e-45
PILRB	LIV	1.52568	1.43878	1.61781	2.87231e-45
RABEP1	IHD	1.18824	1.16012	1.21703	2.9416e-45
TNFSF13B	COPD	1.36492	1.30721	1.42518	3.12173e-45
PIGR	COPD	1.39447	1.3315	1.46042	3.56964e-45
IQGAP2	IHD	1.18712	1.15915	1.21575	3.66752e-45
CWC15	IHD	1.1824	1.15519	1.21026	3.69379e-45
TBC1D5	T2D	1.32469	1.27392	1.37749	3.76659e-45
ULBP2	LIV	1.53143	1.4433	1.62495	4.20932e-45
SRPK2	T2D	1.32517	1.27427	1.37809	4.39274e-45
CCN4	T2D	1.32955	1.27789	1.38329	4.55253e-45
CENPF	IHD	1.18553	1.15778	1.21394	4.8195e-45
THBS4	LIV	1.50847	1.42457	1.5973	4.99629e-45
NIT2	LIV	1.51089	1.42651	1.60027	5.45813e-45
LECT2	T2D	1.37496	1.31532	1.43731	5.56658e-45
PSME1	T2D	1.32552	1.2745	1.37859	5.65103e-45
TEK	LIV	1.50452	1.42127	1.59264	6.2026e-45
RNASE3	T2D	1.32178	1.27138	1.37418	6.31826e-45
PAMR1	LIV	1.50988	1.42561	1.59913	6.49454e-45
SLITRK2	T2D	1.32604	1.2749	1.37924	6.54704e-45
TXNRD1	LIV	1.51006	1.42574	1.59936	6.77023e-45
GDNF	T2D	1.33026	1.27837	1.38425	6.85517e-45
PDCD5	T2D	1.3235	1.27278	1.37624	6.907e-45
RNF149	LIV	1.53583	1.44662	1.63055	7.48435e-45
BAG4	IHD	1.18585	1.15796	1.21442	9.2772e-45
LPCAT2	IHD	1.18471	1.157	1.2131	9.88531e-45
NACC1	T2D	1.32166	1.27113	1.37419	1.12828e-44
SERPINA12	T2D	1.32339	1.27256	1.37626	1.16971e-44
BCL2L15	IHD	1.18527	1.15743	1.21377	1.19675e-44
PLAUR	ST	1.5152	1.42965	1.60587	1.28496e-44
CAMSAP1	T2D	1.33093	1.27876	1.38522	1.30323e-44
IL1RAP	LIV	0.656935	0.619427	0.696713	1.39434e-44
TNFSF8	LIV	1.49926	1.4166	1.58675	1.6808e-44
PTS	IHD	1.18398	1.15629	1.21234	1.8915e-44
LBR	COPD	1.34121	1.28712	1.39758	2.14764e-44
IL18R1	IHD	1.18378	1.1561	1.21213	2.25191e-44
IL4R	LIV	1.53533	1.44571	1.63049	2.28875e-44
PAXX	IHD	1.18795	1.15959	1.217	2.3817e-44
KIF1C	T2D	1.31951	1.26915	1.37186	2.49086e-44
CRLF1	T2D	1.33594	1.2827	1.39139	2.74692e-44
FGA	IHD	1.18879	1.16026	1.21801	2.89864e-44
RBP7	COPD	1.34539	1.29048	1.40263	2.90857e-44
CNTN3	LIV	1.53301	1.44372	1.62782	3.00923e-44
SGSH	T2D	1.31718	1.26717	1.36915	3.07337e-44
SLIT2	LIV	1.49316	1.41139	1.57968	3.12235e-44
VTI1A	T2D	1.3252	1.27379	1.37869	3.28114e-44
APBB1IP	LIV	1.50463	1.42067	1.59356	3.3783e-44
CPM	IHD	1.18827	1.1598	1.21743	3.47141e-44
GAST	T2D	1.32376	1.27257	1.37702	3.74478e-44
SART1	LIV	1.50254	1.41891	1.59111	3.96532e-44
CAT	IHD	1.18767	1.15928	1.21675	3.98066e-44
BCAN	COPD	0.739153	0.708385	0.771258	3.99291e-44
CEBPB	IHD	1.18455	1.15665	1.21312	4.38089e-44
WWP2	IHD	1.18458	1.15667	1.21316	4.46017e-44
MYBPC1	T2D	1.34339	1.28868	1.40042	5.1228e-44
IL1RL1	LIV	1.54578	1.45378	1.64359	5.33065e-44
INPPL1	IHD	1.18609	1.1579	1.21496	5.81441e-44
PLSCR3	T2D	1.32537	1.27378	1.37906	5.96034e-44
ASAH1	T2D	1.31738	1.26717	1.36958	6.10081e-44
ANXA2	IHD	1.18499	1.15697	1.21369	6.13551e-44
TNFRSF12A	IHD	1.19607	1.16625	1.22666	6.58324e-44
TBC1D17	IHD	1.18306	1.15534	1.21144	6.59567e-44
FABP3	LIV	1.55135	1.45818	1.65048	6.74551e-44
ELOA	COPD	1.33933	1.28523	1.3957	7.32224e-44
MAVS	IHD	1.18901	1.16031	1.21842	7.80376e-44
GIT1	IHD	1.18574	1.15756	1.2146	8.08116e-44
LGALS9	ST	1.48186	1.40182	1.56647	8.10225e-44
NAMPT	IHD	1.18011	1.15283	1.20803	8.42525e-44
SLAMF8	T2D	1.32153	1.2705	1.3746	8.83433e-44
SHISA5	ST	1.47899	1.39943	1.56307	9.30722e-44
VSNL1	T2D	1.34323	1.28835	1.40044	1.02877e-43
SLMAP	IHD	1.18706	1.15863	1.21619	1.04915e-43
ZBTB17	COPD	1.33838	1.28434	1.3947	1.12837e-43
MASP1	T2D	1.31726	1.26688	1.36964	1.27993e-43
CXCL13	LIV	1.50292	1.41871	1.59212	1.29665e-43
DHPS	LIV	1.49586	1.41298	1.58359	1.30666e-43
MSR1	COPD	1.34976	1.29366	1.40829	1.33107e-43
TNFRSF14	LIV	1.52108	1.4334	1.61413	1.35794e-43
LY96	LIV	1.50054	1.4167	1.58934	1.56824e-43
CDC42BPB	T2D	1.32643	1.27439	1.38059	1.58187e-43
VSIG2	COPD	1.34501	1.2897	1.4027	1.60778e-43
TRIM24	T2D	1.31475	1.26475	1.36673	1.61852e-43
TXLNA	T2D	1.3208	1.26973	1.37392	1.67386e-43
LGALS1	LIV	1.51992	1.43236	1.61284	1.71146e-43
IGSF9	IHD	1.18336	1.15544	1.21195	1.90262e-43
SNCG	LIV	1.53566	1.44499	1.63201	2.06447e-43
SOD1	IHD	1.18349	1.15554	1.21211	2.07939e-43
CD274	COPD	1.34955	1.29335	1.40818	2.09335e-43
CD300A	LIV	1.5034	1.41888	1.59295	2.17036e-43
KLF4	T2D	1.31675	1.26633	1.36919	2.17757e-43
QDPR	LIV	1.50347	1.41892	1.59305	2.25869e-43
PCOLCE	T2D	1.32597	1.27392	1.38015	2.26999e-43
PCDH17	LIV	1.5011	1.41696	1.59022	2.45353e-43
NT5C1A	ST	1.47526	1.39596	1.55907	2.80707e-43
SMOC1	IHD	1.19157	1.16225	1.22163	2.96919e-43
BCL2L15	T2D	1.31448	1.26435	1.36659	3.22633e-43
CDC27	T2D	1.31713	1.26652	1.36976	3.36376e-43
GAS6	LIV	1.50107	1.41679	1.59037	3.51943e-43
SMNDC1	LIV	1.49381	1.4109	1.58159	3.60307e-43
PTPRH	LIV	1.50605	1.4208	1.59641	3.63726e-43
CST3	ST	1.47843	1.39841	1.56301	3.71225e-43
ZBTB16	IHD	1.18487	1.15661	1.21383	3.76881e-43
ADAMTSL2	COPD	1.33808	1.28374	1.39471	3.88582e-43
USP25	IHD	1.18225	1.1544	1.21077	4.06349e-43
TIMP4	COPD	1.33935	1.28477	1.39624	4.13943e-43
RBP7	LIV	1.49549	1.41219	1.5837	4.20973e-43
HSPG2	LIV	1.52405	1.43529	1.61831	4.27121e-43
ACP5	T2D	1.3273	1.27483	1.38192	4.45095e-43
CEACAM8	COPD	1.34631	1.29041	1.40463	5.55135e-43
FCRL5	T2D	1.32647	1.27409	1.38101	5.64285e-43
MATN3	T2D	0.759549	0.730327	0.789939	5.82104e-43
CCL7	LIV	1.51058	1.42426	1.60213	5.82541e-43
OPHN1	IHD	1.18448	1.15621	1.21343	6.03737e-43
PTPRK	T2D	1.31043	1.26084	1.36197	6.21778e-43
GOLM2	IHD	1.17995	1.1524	1.20815	6.78962e-43
EDA2R	IHD	1.23449	1.1979	1.2722	7.56824e-43
RNASET2	LIV	1.51554	1.42814	1.60828	7.8217e-43
GHR	LIV	1.50221	1.4173	1.5922	9.01794e-43
HSPA1A	T2D	1.31143	1.26156	1.36327	9.1796e-43
PAXX	LIV	1.50207	1.41717	1.59205	9.45144e-43
NECTIN2	T2D	1.3222	1.27042	1.3761	9.93496e-43
LBR	LIV	1.48731	1.40518	1.57424	1.05969e-42
RELT	LIV	1.55379	1.45874	1.65504	1.29169e-42
HAVCR1	COPD	1.37456	1.31332	1.43865	1.30716e-42
FCAR	LIV	1.49161	1.40854	1.57957	1.39202e-42
CCL20	COPD	1.34349	1.28783	1.40157	1.41652e-42
EDA2R	LIV	1.66368	1.54661	1.78962	1.48209e-42
ADAM12	IHD	1.18056	1.15279	1.20901	1.61349e-42
VSIG4	ST	1.46958	1.39063	1.55301	1.6497e-42
MICB_MICA	T2D	1.31093	1.261	1.36285	1.66296e-42
CIT	IHD	1.17867	1.1512	1.2068	1.75222e-42
ITGA5	IHD	1.18015	1.15243	1.20853	1.81574e-42
GM2A	COPD	1.3446	1.28863	1.403	2.03812e-42
CEACAM6	COPD	1.37256	1.31153	1.43642	2.09312e-42
SFRP1	LIV	1.50859	1.42207	1.60037	2.15138e-42
FABP3	IHD	1.19707	1.16653	1.2284	2.19334e-42
GPKOW	IHD	1.17848	1.151	1.20661	2.26188e-42
LPCAT2	T2D	1.30922	1.2595	1.36091	2.36592e-42
XG	T2D	1.40574	1.33858	1.47626	2.42866e-42
PPCDC	IHD	1.18123	1.15328	1.20986	2.57024e-42
SDC1	LIV	1.50279	1.4173	1.59344	2.66322e-42
ADAM8	LIV	1.49563	1.41146	1.58481	2.97011e-42
NECTIN2	COPD	1.3346	1.2803	1.39121	3.08334e-42
IGFBP4	ST	1.48425	1.40223	1.57107	3.2301e-42
DNPEP	T2D	1.30923	1.25942	1.361	3.24516e-42
SMTN	COPD	1.34954	1.29253	1.40907	3.3799e-42
LILRB4	COPD	1.34397	1.28795	1.40243	3.56227e-42
AP1G2	T2D	1.31486	1.26403	1.36774	3.62676e-42
TNFRSF1B	IHD	1.18524	1.15658	1.21462	3.69616e-42
CXCL17	COPD	1.49169	1.40815	1.58019	4.02379e-42
FABP3	COPD	1.36626	1.30617	1.42912	4.13109e-42
SIGLEC1	IHD	1.18084	1.15288	1.20947	4.1381e-42
RBPMS2	T2D	1.31861	1.26706	1.37226	4.43131e-42
DMD	COPD	1.34761	1.29086	1.40685	4.53743e-42
PHLDB1	COPD	1.34536	1.289	1.40418	4.73021e-42
S100A12	IHD	1.17608	1.14888	1.20392	4.89254e-42
CA2	IHD	1.1816	1.15348	1.2104	5.19996e-42
CFB	IHD	1.18348	1.15505	1.21261	5.43526e-42
TFF1	T2D	1.32301	1.27061	1.37757	5.66052e-42
ALDH3A1	T2D	1.33345	1.27918	1.39002	5.67614e-42
VTI1A	IHD	1.18135	1.15326	1.21013	5.87807e-42
CKAP4	T2D	1.32317	1.2707	1.37779	6.30924e-42
PDCD5	IHD	1.17859	1.15092	1.20692	7.13807e-42
SH3GLB2	IHD	1.17692	1.1495	1.20499	8.54812e-42
CFD	IHD	1.18035	1.15236	1.20902	9.1144e-42
REN	LIV	1.5242	1.43394	1.62014	1.00509e-41
SMOC2	T2D	1.33495	1.28022	1.39202	1.09847e-41
FEN1	IHD	1.17526	1.14807	1.20309	1.1665e-41
AMOT	LIV	1.52725	1.43631	1.62395	1.19627e-41
TDP1	T2D	1.30198	1.25311	1.35276	1.21138e-41
SDCCAG8	T2D	1.31421	1.26316	1.36731	1.21495e-41
DNAJB2	T2D	1.30885	1.25876	1.36093	1.2154e-41
ACVRL1	IHD	1.19466	1.16425	1.22587	1.22803e-41
NFE2	T2D	1.31586	1.26451	1.3693	1.26245e-41
CCDC80	T2D	1.34086	1.28502	1.39913	1.28094e-41
OMG	T2D	0.756389	0.726372	0.787647	1.29889e-41
SIGLEC9	LIV	1.48072	1.39875	1.5675	1.3856e-41
VSTM2L	T2D	1.29983	1.2513	1.35024	1.39821e-41
TIE1	LIV	1.48259	1.40024	1.56978	1.43444e-41
TNFRSF9	LIV	1.51672	1.42775	1.61124	1.4655e-41
EDN1	COPD	1.33867	1.28317	1.39657	1.54148e-41
TNFRSF4	LIV	1.51046	1.42265	1.60369	1.65006e-41
KAZN	IHD	1.18022	1.15215	1.20897	1.72595e-41
IL32	LIV	1.48738	1.40402	1.57568	1.73922e-41
TNFSF13B	T2D	1.32262	1.26997	1.37745	1.75002e-41
AXIN1	IHD	1.18098	1.15277	1.20988	1.89146e-41
EZR	LIV	1.49357	1.40897	1.58324	1.91045e-41
ZBTB16	T2D	1.31208	1.26124	1.36497	2.28788e-41
PTPRB	T2D	1.32126	1.26875	1.37596	2.61355e-41
RNF149	T2D	1.31887	1.26673	1.37316	3.14437e-41
ENAH	LIV	1.4806	1.39826	1.56779	3.38472e-41
CDC27	IHD	1.17803	1.15022	1.20651	3.44232e-41
IFNGR2	LIV	1.4763	1.39476	1.56261	3.63946e-41
COL18A1	COPD	1.33842	1.28269	1.39658	3.90612e-41
CD34	T2D	0.765765	0.736517	0.796174	3.92921e-41
IKBKG	T2D	1.31207	1.26108	1.36511	4.00129e-41
MASP1	LIV	1.48242	1.39958	1.57017	4.77693e-41
SLMAP	T2D	1.31393	1.26256	1.36739	4.81599e-41
CEP170	IHD	1.17827	1.15037	1.20685	4.8252e-41
HAGH	IHD	1.17979	1.15163	1.20863	5.00429e-41
INHBB	T2D	1.32126	1.26855	1.37616	5.10131e-41
PALM2	ST	1.44446	1.36888	1.5242	5.13888e-41
STIP1	IHD	1.17632	1.14873	1.20457	5.21565e-41
PTPN1	T2D	1.31019	1.25944	1.36299	5.80248e-41
MSR1	IHD	1.18447	1.15549	1.21417	6.20669e-41
HNRNPUL1	LIV	1.48169	1.39882	1.56948	7.08478e-41
APOD	LIV	0.673093	0.635193	0.713255	7.12551e-41
CFP	T2D	1.30566	1.25565	1.35766	7.37604e-41
SRPK2	IHD	1.17731	1.14949	1.2058	7.98524e-41
CD28	T2D	1.30143	1.25214	1.35266	8.57619e-41
TNFRSF12A	COPD	1.34511	1.28791	1.40485	8.72584e-41
CFC1	T2D	1.30777	1.25734	1.36022	8.74485e-41
ATRN	LIV	1.47759	1.39541	1.5646	8.76082e-41
PCBD1	IHD	1.17679	1.14905	1.20521	8.83638e-41
LPCAT2	COPD	1.32966	1.27527	1.38637	8.88122e-41
NBL1	T2D	1.31304	1.26165	1.36653	9.16357e-41
CLEC6A	COPD	1.33452	1.27923	1.39219	9.38929e-41
COL18A1	ST	1.44704	1.37073	1.52761	9.46795e-41
MMP12	IHD	1.19806	1.16672	1.23023	9.9651e-41
ECHS1	T2D	1.3012	1.25185	1.35249	1.23473e-40
RAB44	T2D	1.29983	1.25073	1.35086	1.23798e-40
CCL3	COPD	1.3479	1.29008	1.40831	1.25939e-40
PEBP1	IHD	1.17719	1.14932	1.20573	1.26732e-40
PHLDB1	LIV	1.50313	1.41579	1.59587	1.29771e-40
ICAM1	IHD	1.18015	1.15177	1.20922	1.35378e-40
NCAM2	T2D	0.767702	0.738455	0.798107	1.36074e-40
PILRB	T2D	1.30543	1.25529	1.35757	1.39096e-40
STX8	T2D	1.30947	1.25859	1.36241	1.48205e-40
COL15A1	T2D	1.30867	1.2579	1.3615	1.67621e-40
IL16	IHD	1.17639	1.1486	1.20484	1.71753e-40
DNPEP	LIV	1.46583	1.38562	1.55069	1.80933e-40
DPY30	COPD	1.33105	1.2762	1.38827	1.83399e-40
NUDT5	T2D	1.30524	1.25505	1.35744	1.88763e-40
COLEC12	ST	1.45487	1.37675	1.53743	1.93374e-40
SELPLG	T2D	1.3044	1.25435	1.35645	1.98387e-40
PEBP1	T2D	1.30592	1.25559	1.35826	1.99757e-40
SORBS1	LIV	1.476	1.39376	1.56309	2.01336e-40
ADGRE1	T2D	1.30091	1.25147	1.35229	2.04484e-40
DDR1	LIV	1.48461	1.40065	1.5736	2.202e-40
SNX15	IHD	1.17619	1.1484	1.20466	2.30138e-40
HYAL1	T2D	1.3016	1.252	1.35316	2.36517e-40
COQ7	LIV	1.47668	1.39423	1.564	2.39568e-40
USP25	T2D	1.30219	1.25247	1.35388	2.47874e-40
SETMAR	IHD	1.1799	1.15146	1.20904	2.64985e-40
ADAM9	LIV	1.48891	1.40402	1.57893	2.67254e-40
AMPD3	IHD	1.17523	1.14757	1.20356	2.73262e-40
NPY	T2D	1.3118	1.26032	1.36539	2.7606e-40
ST13	IHD	1.17487	1.14725	1.20316	3.13582e-40
PPL	T2D	1.29937	1.25008	1.35061	3.31802e-40
CORO1A	IHD	1.17564	1.14788	1.20407	3.40403e-40
OGFR	IHD	1.18155	1.15278	1.21103	3.61783e-40
PSAP	IHD	1.18081	1.15217	1.21016	3.6241e-40
INHBC	IHD	1.17342	1.14602	1.20148	3.66773e-40
LGALS1	IHD	1.17897	1.15064	1.208	3.67534e-40
EHBP1	T2D	1.30722	1.25647	1.36002	3.86407e-40
CDH2	IHD	1.18849	1.15854	1.21922	3.88095e-40
TNFRSF11A	IHD	1.17849	1.15021	1.20745	4.13934e-40
TNFRSF10A	ST	1.44218	1.36615	1.52245	4.51824e-40
PSMG3	T2D	1.30318	1.25312	1.35524	4.5643e-40
B2M	ST	1.44686	1.36991	1.52814	4.65639e-40
NTproBNP	ST	1.44073	1.36495	1.52071	4.74694e-40
SLC27A4	T2D	1.31417	1.2621	1.36839	4.80714e-40
KIF1C	LIV	1.4709	1.38926	1.55734	4.89757e-40
NPTXR	T2D	0.76525	0.735534	0.796166	5.12144e-40
CHGA	COPD	1.32458	1.27057	1.38088	5.58073e-40
CXCL10	IHD	1.18075	1.15205	1.21016	5.63111e-40
BNIP3L	LIV	1.48596	1.40129	1.57574	5.72348e-40
EDN1	LIV	1.50225	1.41434	1.59562	6.08854e-40
CALCOCO2	T2D	1.30231	1.25232	1.3543	6.19932e-40
CXCL11	LIV	1.47166	1.38974	1.55841	6.5178e-40
GLA	IHD	1.17631	1.14833	1.20497	6.54787e-40
RNASE1	ST	1.44121	1.36517	1.52148	7.12909e-40
ZNRD2	IHD	1.17603	1.14809	1.20466	7.20602e-40
MDH1	T2D	1.30049	1.25077	1.35218	7.5132e-40
CALCOCO2	IHD	1.17432	1.14665	1.20267	8.28117e-40
CKAP4	COPD	1.33091	1.27557	1.38865	9.78461e-40
EIF4G1	IHD	1.17432	1.14659	1.20272	1.16243e-39
RBFOX3	ST	1.46729	1.38596	1.55339	1.16507e-39
STIP1	T2D	1.30003	1.25027	1.35177	1.18014e-39
CD48	T2D	1.29628	1.2472	1.34729	1.19265e-39
RAB44	IHD	1.17099	1.14382	1.19882	1.22698e-39
PTPN1	IHD	1.17492	1.14708	1.20344	1.23829e-39
STX7	IHD	1.17827	1.14986	1.20739	1.25332e-39
MRC1	IHD	1.17856	1.1501	1.20773	1.25653e-39
NEFL	ALS	2.45608	2.1487	2.80744	1.27356e-39
ENTPD6	LIV	1.46567	1.38458	1.5515	1.38762e-39
BCAM	LIV	1.47716	1.39381	1.56549	1.39949e-39
MTSS1	IHD	1.17378	1.14611	1.20213	1.46401e-39
NFE2	IHD	1.17659	1.14844	1.20544	1.49449e-39
GPD1	IHD	1.17347	1.14583	1.20177	1.57664e-39
NPL	IHD	1.18632	1.1565	1.21692	1.67136e-39
FSTL3	ST	1.4482	1.37041	1.53041	1.78891e-39
IL1RAP	T2D	0.768785	0.73922	0.799532	1.89526e-39
ERN1	LIV	1.46192	1.38142	1.54711	1.91002e-39
ANGPT2	IHD	1.17901	1.1504	1.20834	2.00795e-39
CRACR2A	T2D	1.29894	1.24923	1.35063	2.02514e-39
PGF	IHD	1.19555	1.16411	1.22784	2.05683e-39
SH3GLB2	T2D	1.29564	1.24652	1.3467	2.10885e-39
CCL15	LIV	1.48105	1.39674	1.57046	2.13478e-39
TNFRSF4	COPD	1.32989	1.27448	1.3877	2.16762e-39
APOM	LIV	0.681748	0.643857	0.721869	2.20137e-39
EHBP1	IHD	1.1755	1.14746	1.20423	2.34048e-39
DPT	IHD	1.18476	1.15514	1.21515	2.44562e-39
DYNLT1	T2D	1.28591	1.23847	1.33516	2.76626e-39
CPPED1	T2D	1.30063	1.25051	1.35276	2.90558e-39
TDRKH	IHD	1.17452	1.14661	1.20311	2.90966e-39
CANT1	LIV	1.47181	1.38915	1.55938	3.03969e-39
PPCDC	T2D	1.30107	1.25082	1.35333	3.40825e-39
C3	IHD	1.1768	1.14847	1.20582	3.45876e-39
RNF41	T2D	1.298	1.24829	1.34968	3.62659e-39
CD83	T2D	1.31679	1.26363	1.37218	3.78739e-39
PAG1	IHD	1.17066	1.14334	1.19862	4.19974e-39
TREM2	COPD	1.34093	1.28324	1.40122	4.5915e-39
STX8	IHD	1.17435	1.14637	1.20301	5.28359e-39
CA14	IHD	0.848541	0.827884	0.869713	5.46024e-39
BCHE	T2D	1.29703	1.24739	1.34865	5.46411e-39
TGFA	LIV	1.46683	1.38488	1.55362	5.51395e-39
TJAP1	IHD	1.17459	1.14655	1.20331	5.92756e-39
B3GNT7	T2D	1.31086	1.25864	1.36523	6.14361e-39
PSMD9	IHD	1.17182	1.14425	1.20006	6.32729e-39
SRPX	LIV	1.51576	1.42396	1.61348	6.519e-39
ESYT2	T2D	1.30151	1.25099	1.35408	6.81604e-39
F11R	T2D	1.2997	1.24945	1.35197	8.15826e-39
TP53I3	IHD	1.17107	1.14358	1.19922	8.43859e-39
ENPP6	COPD	0.759989	0.729249	0.792025	8.46084e-39
PKD2	LIV	1.46564	1.38372	1.55242	8.67609e-39
MYCBP2	IHD	1.16628	1.13959	1.19359	8.97547e-39
ICAM3	LIV	1.45816	1.37769	1.54332	8.99578e-39
CTHRC1	COPD	1.34412	1.28559	1.40532	9.5729e-39
CALCOCO1	T2D	1.3014	1.25075	1.3541	1.10983e-38
TALDO1	LIV	1.47217	1.38882	1.56052	1.14001e-38
MILR1	LIV	1.45741	1.37698	1.54254	1.15654e-38
PRAP1	COPD	1.32965	1.27376	1.388	1.16476e-38
RARRES2	IHD	1.17364	1.14566	1.20231	1.16652e-38
FAM3C	T2D	1.3098	1.25759	1.36418	1.17083e-38
CD302	T2D	1.31788	1.26418	1.37387	1.17934e-38
RARRES2	LIV	1.47643	1.3922	1.56576	1.22847e-38
SCRIB	T2D	1.28141	1.23438	1.33023	1.25072e-38
FUS	T2D	1.29648	1.2467	1.34825	1.26467e-38
IL2RA	LIV	1.47741	1.39295	1.56699	1.29955e-38
IMPACT	IHD	1.17097	1.14341	1.1992	1.43415e-38
MAP2	T2D	1.29553	1.24587	1.34718	1.54294e-38
BAG6	IHD	1.17394	1.14584	1.20272	1.71514e-38
NPDC1	COPD	1.31705	1.26338	1.373	1.71678e-38
RABEP1	T2D	1.29632	1.24648	1.34816	1.72034e-38
CLEC5A	COPD	1.32635	1.27092	1.38419	1.87813e-38
SERPINA5	T2D	1.2978	1.24765	1.34997	1.93979e-38
PRKAR2A	T2D	1.29486	1.24525	1.34645	1.97324e-38
RILP	IHD	1.16974	1.14234	1.1978	1.9862e-38
RBPMS2	IHD	1.17392	1.14579	1.20274	2.07641e-38
TREH	LIV	1.45796	1.37714	1.54352	2.12843e-38
ADAMTS15	IHD	1.17211	1.14429	1.20061	2.20041e-38
CTSC	LIV	1.47071	1.38733	1.55911	2.23153e-38
PARP1	IHD	1.16961	1.14221	1.19767	2.24074e-38
AGER	T2D	0.769053	0.739086	0.800234	2.3654e-38
CXCL10	T2D	1.30697	1.25506	1.36102	2.41815e-38
LRCH4	LIV	1.46299	1.38109	1.54974	2.49308e-38
CA14	COPD	0.753923	0.722347	0.786879	2.68526e-38
CD80	IHD	1.17338	1.14529	1.20216	2.98836e-38
EIF2AK3	IHD	1.17384	1.14566	1.20272	3.1301e-38
DSC2	T2D	1.30381	1.25238	1.35734	3.42727e-38
REEP4	IHD	1.17314	1.14507	1.2019	3.44146e-38
DSG2	T2D	0.767966	0.73781	0.799355	3.60633e-38
B4GALT1	T2D	1.29962	1.24894	1.35235	3.74251e-38
PLEKHO1	IHD	1.17306	1.14495	1.20186	4.55703e-38
TGFBR2	LIV	1.48777	1.40057	1.58039	4.94853e-38
SERPINB8	COPD	1.3157	1.26192	1.37178	5.54324e-38
HYAL1	LIV	1.45718	1.37605	1.5431	5.72337e-38
MEGF9	LIV	1.46535	1.38258	1.55307	5.7512e-38
GLO1	T2D	1.29223	1.24279	1.34364	5.82169e-38
CCDC80	LIV	1.51192	1.41972	1.6101	6.05357e-38
STX4	LIV	1.48044	1.39461	1.57156	6.21515e-38
CD300C	T2D	1.29437	1.2445	1.34623	6.46721e-38
SCRIB	LIV	1.43555	1.35862	1.51684	7.08936e-38
CTSD	IHD	1.17283	1.14467	1.20168	7.84462e-38
FSTL1	COPD	1.3057	1.25367	1.35989	8.00231e-38
MMP9	COPD	1.32144	1.26642	1.37885	9.05298e-38
ADAM12	COPD	1.31554	1.26162	1.37176	9.17546e-38
RBKS	IHD	1.1707	1.14288	1.19919	9.29649e-38
SLIT2	T2D	1.28422	1.2361	1.3342	9.872e-38
STX4	COPD	1.32747	1.27128	1.38615	1.02218e-37
STX7	T2D	1.30019	1.2491	1.35338	1.06228e-37
TNFAIP2	T2D	1.29224	1.24262	1.34385	1.07526e-37
KIT	T2D	0.769576	0.739396	0.800988	1.08989e-37
PVR	T2D	1.28777	1.23894	1.33852	1.21795e-37
APEX1	LIV	1.44869	1.36886	1.53318	1.31194e-37
DDX58	IHD	1.16598	1.13892	1.19369	1.34629e-37
LAIR1	ST	1.43018	1.35402	1.51062	1.35186e-37
IGFBP7	IHD	1.17761	1.14853	1.20742	1.36191e-37
RTN4R	IHD	1.16844	1.14094	1.19661	1.44005e-37
CEACAM8	IHD	1.17235	1.14417	1.20122	1.45616e-37
MVK	IHD	1.16978	1.14204	1.1982	1.51758e-37
CTSS	IHD	1.16933	1.14166	1.19767	1.56127e-37
GBP1	IHD	1.16587	1.13879	1.19359	1.61559e-37
OCLN	ST	1.42903	1.353	1.50933	1.67258e-37
ANGPT2	COPD	1.3286	1.27198	1.38773	1.90327e-37
EIF4G3	IHD	1.17018	1.14232	1.19872	2.07237e-37
DNMBP	COPD	1.32104	1.26581	1.37868	2.20101e-37
SPON2	IHD	1.16921	1.1415	1.1976	2.3066e-37
TNFRSF1A	ST	1.42701	1.35123	1.50703	2.34169e-37
CRELD1	IHD	1.16785	1.14037	1.19599	2.38804e-37
TAX1BP1	COPD	1.31598	1.26168	1.37263	2.39153e-37
LRG1	COPD	1.31871	1.26389	1.37591	2.40982e-37
WFDC2	ST	1.51483	1.42128	1.61453	2.41509e-37
MNDA	COPD	1.30109	1.24955	1.35475	2.58674e-37
S100A11	LIV	1.45558	1.37404	1.54195	2.6309e-37
TNN	T2D	1.28921	1.23989	1.3405	2.65288e-37
TNFRSF6B	IHD	1.17038	1.14244	1.199	2.68042e-37
ANG	T2D	1.30018	1.24877	1.3537	2.99456e-37
CD40	LIV	1.4497	1.36927	1.53487	3.08505e-37
HAVCR2	IHD	1.17059	1.14258	1.1993	3.34529e-37
TARBP2	T2D	1.29427	1.24392	1.34666	3.45829e-37
IRAK1	IHD	1.17056	1.14254	1.19927	3.63585e-37
CCL22	LIV	1.46344	1.38015	1.55177	3.7264e-37
S100A11	COPD	1.31455	1.26036	1.37106	3.7991e-37
INHBB	COPD	1.31524	1.26092	1.37191	3.90535e-37
CD300A	T2D	1.28756	1.23841	1.33866	4.13298e-37
NSFL1C	T2D	1.29046	1.24076	1.34215	4.28066e-37
PSPN	T2D	1.39264	1.32336	1.46554	4.43965e-37
COL15A1	IHD	1.1672	1.13972	1.19535	4.7656e-37
VMO1	LIV	1.45502	1.3733	1.5416	4.82246e-37
FGFR2	IHD	1.17419	1.14548	1.20362	4.97167e-37
CFB	LIV	1.46455	1.38085	1.55332	5.33323e-37
CCL16	IHD	1.17352	1.14491	1.20285	5.59749e-37
TBC1D17	T2D	1.2872	1.23803	1.33833	5.66169e-37
TNFRSF13B	IHD	1.16478	1.13768	1.19253	5.89978e-37
CD38	T2D	1.35323	1.29148	1.41793	6.33403e-37
COL3A1	T2D	1.28593	1.23695	1.33685	6.58111e-37
FDX1	LIV	1.4496	1.36882	1.53515	6.60659e-37
TFRC	IHD	1.16717	1.13964	1.19537	6.65817e-37
DSG4	T2D	0.772679	0.742496	0.804089	7.15069e-37
TFF2	COPD	1.34248	1.28274	1.40499	7.44976e-37
KRT18	IHD	1.17248	1.144	1.20168	7.47189e-37
CD99L2	LIV	1.45829	1.37567	1.54588	7.8941e-37
TNFRSF9	T2D	1.30183	1.24981	1.35601	7.92608e-37
P4HB	LIV	1.45066	1.36958	1.53656	8.01199e-37
ALDH2	LIV	1.44764	1.36713	1.53288	8.49049e-37
FGL1	COPD	1.31619	1.26143	1.37333	8.49849e-37
IMMT	COPD	1.30984	1.25626	1.36571	9.23492e-37
PCDH9	T2D	1.28915	1.23946	1.34084	9.35893e-37
CCL18	COPD	1.31536	1.26073	1.37237	9.42894e-37
NCF2	COPD	1.30267	1.25043	1.35709	9.52576e-37
YAP1	ST	1.44142	1.36209	1.52536	9.80111e-37
BST2	IHD	1.16639	1.13893	1.19452	9.82913e-37
CCN3	IHD	1.17744	1.14803	1.2076	1.01383e-36
VGF	T2D	0.774378	0.744317	0.805654	1.01866e-36
BNIP3L	COPD	1.3173	1.26227	1.37474	1.02791e-36
KIAA0319	T2D	0.775111	0.745118	0.806311	1.09028e-36
TFPI2	LIV	1.46433	1.38031	1.55346	1.10402e-36
CA6	COPD	0.753597	0.721281	0.787361	1.10957e-36
GOT1	T2D	1.28841	1.23878	1.34003	1.21616e-36
PIKFYVE	T2D	1.28315	1.2345	1.33372	1.23691e-36
IL12RB1	T2D	1.28601	1.23682	1.33716	1.24489e-36
SMNDC1	COPD	1.3078	1.2545	1.36337	1.27818e-36
EFEMP1	LIV	1.49226	1.40245	1.58782	1.28143e-36
STAT2	IHD	1.16793	1.14014	1.19641	1.41266e-36
CCL19	LIV	1.44785	1.36705	1.53343	1.42643e-36
GRHPR	LIV	1.44645	1.36592	1.53172	1.44755e-36
LRCH4	COPD	1.30372	1.25115	1.3585	1.46594e-36
LRRFIP1	COPD	1.31045	1.2566	1.3666	1.46736e-36
NPPC	T2D	1.326	1.26917	1.38539	1.55973e-36
TMSB10	T2D	1.29207	1.24167	1.34451	1.58289e-36
CD79B	LIV	1.46046	1.37704	1.54893	1.60804e-36
MOCS2	T2D	1.28927	1.23937	1.34117	1.70851e-36
FCER2	T2D	1.28299	1.23426	1.33365	1.79667e-36
AP1G2	IHD	1.16734	1.13961	1.19575	1.79893e-36
TLR3	LIV	1.43994	1.36059	1.52391	1.92598e-36
OSMR	LIV	1.46726	1.38236	1.55738	1.93473e-36
PI3	T2D	1.302	1.24964	1.35657	2.12725e-36
CHGB	T2D	0.773546	0.743234	0.805094	2.40605e-36
AHNAK	IHD	1.1687	1.14067	1.19743	2.57254e-36
TNR	COPD	0.75967	0.727834	0.792899	2.58769e-36
CFH	COPD	1.31122	1.25701	1.36776	2.74762e-36
TXLNA	IHD	1.16638	1.13874	1.19469	2.74896e-36
NUMB	T2D	1.28212	1.23341	1.33275	2.83894e-36
HNMT	IHD	1.16651	1.13884	1.19485	2.93073e-36
CLEC4D	T2D	1.29494	1.2438	1.34817	2.94806e-36
INPPL1	T2D	1.2868	1.23719	1.3384	3.04838e-36
CEACAM8	T2D	1.29466	1.24355	1.34786	3.18416e-36
IGFBPL1	IHD	1.17314	1.14428	1.20273	3.23974e-36
PLA2G15	COPD	1.30078	1.24847	1.35528	3.60519e-36
CRLF1	LIV	1.4672	1.38192	1.55773	4.06897e-36
AXIN1	T2D	1.28767	1.23781	1.33954	4.09109e-36
RILP	T2D	1.28315	1.23413	1.33411	4.20205e-36
LRRC25	T2D	1.28283	1.23387	1.33373	4.23458e-36
CST7	T2D	1.28005	1.23159	1.3304	4.46451e-36
SCAMP3	IHD	1.16499	1.13751	1.19314	4.57402e-36
TARBP2	IHD	1.16736	1.13946	1.19594	4.60159e-36
CLEC4D	COPD	1.30913	1.25514	1.36545	4.80525e-36
WDR46	T2D	1.27688	1.22898	1.32665	5.14453e-36
GUSB	IHD	1.16838	1.14028	1.19717	5.25995e-36
CA14	LIV	0.68616	0.646887	0.727818	5.46371e-36
YOD1	IHD	1.16509	1.13756	1.19329	5.52186e-36
B4GAT1	T2D	0.775197	0.744909	0.806716	5.63559e-36
SIGLEC1	COPD	1.30693	1.2533	1.36285	5.64944e-36
CD302	LIV	1.4787	1.39085	1.5721	6.03611e-36
NFKB1	IHD	1.16435	1.13693	1.19242	6.05448e-36
FABP5	IHD	1.16532	1.13774	1.19358	6.09051e-36
PLA2G7	T2D	0.778358	0.748406	0.809508	6.14721e-36
OSCAR	COPD	1.29525	1.2438	1.34883	6.55445e-36
SORBS1	IHD	1.16422	1.13681	1.19228	6.68685e-36
AMIGO2	LIV	1.43857	1.35888	1.52293	6.83284e-36
EFEMP1	T2D	1.31196	1.2573	1.36899	6.94534e-36
SPON1	COPD	1.31919	1.26308	1.37779	8.30685e-36
GLO1	IHD	1.16298	1.13575	1.19086	8.48935e-36
MERTK	LIV	1.4617	1.37713	1.55148	9.30145e-36
SRP14	LIV	1.44401	1.36305	1.52977	9.42707e-36
PDZD2	IHD	1.16432	1.13684	1.19247	9.4313e-36
AHNAK	LIV	1.45298	1.37017	1.54079	9.6998e-36
LTBR	LIV	1.45732	1.37361	1.54614	9.91042e-36
XCL1	T2D	1.27753	1.22929	1.32766	1.05362e-35
MPO	COPD	1.29572	1.24403	1.34957	1.07032e-35
DNPH1	IHD	1.16329	1.13596	1.19128	1.08892e-35
LRRN1	COPD	0.771721	0.740919	0.803803	1.09803e-35
PDZD2	T2D	1.28304	1.23371	1.33433	1.2196e-35
GAL	T2D	0.777636	0.747475	0.809015	1.22324e-35
FGR	LIV	1.43514	1.35586	1.51906	1.24532e-35
IL12A_IL12B	LIV	1.45306	1.37008	1.54106	1.30572e-35
PALM	IHD	1.16734	1.13926	1.19612	1.3225e-35
KIF1C	IHD	1.1625	1.13527	1.19038	1.3945e-35
TNFRSF1B	ST	1.4088	1.33477	1.48693	1.49488e-35
PHOSPHO1	T2D	1.29378	1.24234	1.34735	1.51556e-35
BOLA2_BOLA2B	IHD	1.16376	1.13628	1.1919	1.58159e-35
ARHGEF12	IHD	1.16506	1.13734	1.19345	1.69837e-35
ITIH4	COPD	1.31442	1.25898	1.3723	1.7015e-35
DCTPP1	LIV	1.44977	1.36733	1.53719	1.71474e-35
NADK	LIV	1.4342	1.3549	1.51813	1.8849e-35
MMP8	COPD	1.30786	1.25363	1.36442	1.94928e-35
NBN	LIV	1.43311	1.35402	1.51683	1.95434e-35
GCNT1	LIV	1.44855	1.36626	1.5358	2.0737e-35
IL12B	LIV	1.4519	1.36892	1.53991	2.08373e-35
SIAE	LIV	1.44352	1.36221	1.52969	2.32424e-35
INHBB	LIV	1.46301	1.3776	1.55372	2.7014e-35
CLMP	IHD	1.17516	1.14555	1.20554	2.76798e-35
FCAR	T2D	1.2767	1.22832	1.32699	2.85073e-35
FABP1	COPD	1.29972	1.24693	1.35474	2.8701e-35
WARS	T2D	1.28264	1.23313	1.33415	2.88364e-35
CRHBP	IHD	1.1641	1.13645	1.19241	2.91779e-35
NOMO1	IHD	1.1622	1.13489	1.19017	3.04907e-35
CD59	COPD	1.30932	1.25465	1.36637	3.14005e-35
HTRA2	LIV	1.43991	1.35918	1.52542	3.15014e-35
RELT	ST	1.4248	1.34716	1.50691	3.17857e-35
SUGP1	IHD	1.16212	1.1348	1.19009	3.2786e-35
HSPA1A	IHD	1.16077	1.1337	1.18849	3.28782e-35
DTYMK	T2D	1.27987	1.23083	1.33087	3.40456e-35
SCARB2	ST	1.42604	1.3481	1.50849	3.51742e-35
ITGB2	LIV	1.44558	1.36363	1.53246	3.53503e-35
GZMH	T2D	1.28536	1.23524	1.33751	3.72624e-35
PIKFYVE	IHD	1.16138	1.13418	1.18924	3.82074e-35
SKAP1	T2D	1.27676	1.22827	1.32715	3.82695e-35
LEP	COPD	1.35053	1.28772	1.4164	3.94558e-35
TCOF1	IHD	1.16039	1.13335	1.18808	4.10897e-35
FNTA	T2D	1.27645	1.22799	1.32682	4.22856e-35
EIF4EBP1	COPD	1.29866	1.24593	1.35363	4.49808e-35
HNRNPUL1	COPD	1.29873	1.24598	1.35371	4.56519e-35
HIP1R	COPD	1.29929	1.24643	1.35439	4.60946e-35
KLRB1	T2D	1.28243	1.23281	1.33406	4.6385e-35
ANXA1	IHD	1.165	1.1371	1.19358	4.89307e-35
CCL2	IHD	1.15805	1.13139	1.18533	4.92643e-35
ATG4A	IHD	1.16187	1.13453	1.18987	4.93763e-35
LILRB2	T2D	1.27676	1.22818	1.32726	5.25145e-35
TNFRSF11A	ST	1.39731	1.325	1.47356	5.47575e-35
TIMP1	COPD	1.31043	1.25534	1.36794	5.64323e-35
CTHRC1	IHD	1.17916	1.14869	1.21044	5.68857e-35
MDH1	IHD	1.16151	1.1342	1.18948	6.01106e-35
FOLR3	T2D	1.26774	1.2208	1.31649	6.83925e-35
ADA	T2D	1.27419	1.22601	1.32425	6.85257e-35
CXCL13	COPD	1.29671	1.2442	1.35144	7.15799e-35
FGF23	COPD	1.3049	1.25079	1.36135	7.39614e-35
SOD1	T2D	1.28003	1.23071	1.33132	7.49826e-35
PAMR1	IHD	1.16193	1.1345	1.19002	7.84677e-35
AKR1C4	LIV	1.43027	1.35106	1.51412	7.84791e-35
ATP6V1F	IHD	1.15941	1.13242	1.18704	8.10569e-35
RET	LIV	1.44896	1.36587	1.53709	8.10756e-35
FGF23	LIV	1.45111	1.36758	1.53974	8.11555e-35
BACH1	T2D	1.27762	1.22873	1.32845	8.23557e-35
MAP3K5	T2D	1.28317	1.23322	1.33515	8.39137e-35
TFF2	T2D	1.30211	1.2485	1.35803	8.49969e-35
CCN4	LIV	1.43799	1.35714	1.52365	8.64156e-35
CXCL9	LIV	1.46003	1.37459	1.55077	8.82289e-35
F9	LIV	1.44104	1.35954	1.52742	8.97823e-35
MAN2B2	T2D	1.27545	1.22695	1.32587	8.98297e-35
IGSF3	IHD	1.16037	1.13319	1.1882	9.14493e-35
MAMDC2	LIV	1.44948	1.36619	1.53784	9.65091e-35
CCL21	LIV	1.45228	1.3684	1.54129	9.79525e-35
SPINK4	T2D	1.28553	1.23506	1.33806	1.00684e-34
TMPRSS15	T2D	1.27708	1.22822	1.32788	1.04042e-34
NPM1	LIV	1.42926	1.35012	1.51305	1.0428e-34
IRAK1	T2D	1.2824	1.23252	1.3343	1.0527e-34
FKBP4	T2D	1.27502	1.22655	1.32541	1.08529e-34
INSL5	LIV	1.44992	1.36647	1.53847	1.10477e-34
SNX9	T2D	1.27699	1.22811	1.32781	1.16501e-34
AK1	IHD	1.16289	1.13521	1.19124	1.18024e-34
STAT2	T2D	1.27972	1.2303	1.33112	1.2276e-34
SLAMF1	LIV	1.44021	1.3587	1.52661	1.27997e-34
QPCT	T2D	1.27633	1.22755	1.32705	1.28909e-34
GLRX	T2D	1.27687	1.22799	1.32771	1.29144e-34
FABP1	ST	1.39217	1.3205	1.46774	1.33171e-34
HSPG2	ST	1.39617	1.32365	1.47267	1.44417e-34
GCG	T2D	1.27491	1.22632	1.32542	1.67069e-34
HSDL2	T2D	1.27216	1.22405	1.32216	1.94524e-34
NMNAT1	LIV	1.42717	1.34812	1.51086	2.05591e-34
EFEMP1	COPD	1.3201	1.26265	1.38016	2.06493e-34
SPART	IHD	1.16224	1.13456	1.19059	2.22375e-34
SFRP1	IHD	1.16605	1.13768	1.19512	2.29693e-34
BCAN	IHD	0.857462	0.836579	0.878866	2.31119e-34
PACS2	IHD	1.16052	1.13312	1.18857	2.59764e-34
SEL1L	COPD	1.30003	1.24643	1.35594	2.62581e-34
PRUNE2	LIV	1.42439	1.34577	1.50759	2.67311e-34
RPL14	LIV	1.42006	1.34231	1.50232	2.84183e-34
PPME1	IHD	1.15996	1.13264	1.18794	3.0583e-34
RCC1	LIV	1.42858	1.34902	1.51285	3.15978e-34
CTSS	COPD	1.29397	1.24148	1.34868	3.20557e-34
SWAP70	T2D	1.26993	1.22209	1.31964	3.23809e-34
PTGDS	T2D	1.29413	1.2416	1.34888	3.27085e-34
EFNA1	COPD	1.294	1.24149	1.34874	3.35103e-34
CD27	ST	1.39022	1.31851	1.46582	3.36798e-34
NOS3	IHD	1.16087	1.13336	1.18905	3.55897e-34
IFI30	ST	1.41583	1.33884	1.49725	3.5738e-34
FAM13A	IHD	1.1588	1.13166	1.18659	3.60911e-34
NUCB2	T2D	1.2801	1.23023	1.332	4.02199e-34
PCSK9	IHD	1.16126	1.13366	1.18955	4.0374e-34
CAPG	LIV	1.43954	1.35756	1.52648	4.09828e-34
NRP1	LIV	1.42874	1.34898	1.51323	4.35076e-34
LECT2	IHD	1.18162	1.15028	1.21381	4.55106e-34
PCSK9	LIV	1.4394	1.35736	1.5264	4.80038e-34
EPHA2	T2D	1.2937	1.24112	1.34851	4.85027e-34
PSIP1	LIV	1.42279	1.34419	1.50598	4.96902e-34
LETM1	T2D	1.26979	1.22184	1.31962	5.00009e-34
TEK	T2D	1.27159	1.22329	1.3218	5.06577e-34
IL13RA1	LIV	1.42061	1.34244	1.50333	5.18029e-34
CES3	LIV	1.46677	1.37893	1.56021	5.23967e-34
NPC2	RA	1.46417	1.37686	1.55703	5.44377e-34
CEP170	T2D	1.27445	1.22554	1.32531	6.00094e-34
IRAG2	T2D	1.27379	1.22501	1.32451	6.00434e-34
CDKN1A	T2D	1.27442	1.22551	1.32528	6.16909e-34
XCL1	LIV	1.42411	1.3451	1.50776	6.48376e-34
CWC15	LIV	1.42128	1.34285	1.50429	6.53798e-34
CHCHD10	ST	1.42219	1.34356	1.50541	6.66659e-34
FCRL5	LIV	1.44502	1.36162	1.53353	6.72287e-34
CSF3R	T2D	1.27217	1.22366	1.32261	6.92195e-34
NEFL	AL	1.82597	1.65672	2.01252	7.14416e-34
VSIG2	LIV	1.44483	1.3614	1.53338	7.73902e-34
SAT2	LIV	1.41955	1.34138	1.50227	8.00104e-34
ST6GAL1	IHD	1.15849	1.13126	1.18638	8.03294e-34
DDT	COPD	1.29026	1.23817	1.34454	8.24542e-34
GRHPR	T2D	1.2719	1.22338	1.32234	8.29001e-34
C1RL	COPD	1.28861	1.23683	1.34257	8.59561e-34
FOLR2	LIV	1.43384	1.35265	1.51991	8.71365e-34
CD59	ST	1.40146	1.32698	1.48011	8.84447e-34
EEF1D	LIV	1.43324	1.35216	1.51919	8.9472e-34
KAZN	T2D	1.27589	1.22654	1.32723	9.79214e-34
ST3GAL1	T2D	0.7801	0.749355	0.812107	9.96289e-34
GM2A	IHD	1.1645	1.13612	1.1936	1.12131e-33
TNFRSF4	T2D	1.28293	1.23216	1.33579	1.1235e-33
S100P	T2D	1.27584	1.22645	1.32723	1.16365e-33
SCRIB	IHD	1.15086	1.12495	1.17737	1.17083e-33
TNFRSF9	COPD	1.30404	1.24911	1.3614	1.21044e-33
ZNRD2	LIV	1.43314	1.35191	1.51926	1.23702e-33
DLL1	T2D	1.28267	1.23192	1.33552	1.26829e-33
NOS3	COPD	1.29761	1.24392	1.35362	1.29224e-33
CKAP4	ST	1.3921	1.31936	1.46885	1.32048e-33
MTSS1	T2D	1.27325	1.22431	1.32415	1.3505e-33
GM2A	T2D	1.2854	1.23407	1.33886	1.41991e-33
GPI	T2D	1.27136	1.22277	1.32189	1.43244e-33
STC1	IHD	1.16044	1.13275	1.18881	1.44069e-33
SSNA1	T2D	1.27083	1.22233	1.32126	1.49583e-33
CHAD	T2D	0.782048	0.751446	0.813896	1.50168e-33
DPP7	LIV	1.426	1.34609	1.51064	1.67787e-33
TNF	IHD	1.16092	1.13311	1.18941	1.69614e-33
SPON2	ST	1.38485	1.31347	1.4601	1.72306e-33
PDCD1	LIV	1.42544	1.34564	1.50998	1.72926e-33
LILRA2	T2D	1.2792	1.22902	1.33144	1.75347e-33
CHI3L1	COPD	1.29639	1.24282	1.35227	1.79771e-33
ERMAP	IHD	1.16235	1.13425	1.19115	1.94286e-33
TRAF2	T2D	1.27466	1.22532	1.32599	1.98864e-33
OSCAR	LIV	1.42617	1.3461	1.511	2.13106e-33
TCN2	T2D	1.27114	1.22246	1.32176	2.14712e-33
KLRF1	T2D	1.27838	1.22827	1.33053	2.23062e-33
GSN	T2D	0.787228	0.757144	0.818508	2.35968e-33
BANK1	IHD	1.15835	1.13092	1.18643	2.63978e-33
SNX9	IHD	1.15754	1.13026	1.18548	2.74204e-33
PLIN3	T2D	1.27247	1.22344	1.32346	2.79703e-33
FEN1	T2D	1.26651	1.21863	1.31628	2.97071e-33
DAG1	LIV	1.42565	1.34551	1.51056	2.99971e-33
LGALS3BP	IHD	1.15397	1.12731	1.18126	3.18975e-33
TLR3	T2D	1.26867	1.22034	1.31891	3.20006e-33
SPINT1	T2D	1.27687	1.22693	1.32885	3.27539e-33
CSF1	IHD	1.15822	1.13077	1.18633	3.41177e-33
FABP4	ST	1.40224	1.32692	1.48183	3.45236e-33
MYCBP2	T2D	1.26067	1.21385	1.30929	3.72472e-33
CTSL	T2D	1.27794	1.22774	1.33018	3.75409e-33
IGFBP7	COPD	1.30392	1.24859	1.3617	3.75431e-33
AGRN	COPD	1.29121	1.23839	1.34627	3.81089e-33
TIMD4	T2D	1.26958	1.22101	1.32008	3.84743e-33
BAP18	COPD	1.28152	1.23061	1.33454	3.86261e-33
CSF3R	LIV	1.42114	1.3418	1.50516	3.95184e-33
BCL2	LIV	1.41941	1.34044	1.50304	3.95601e-33
F7	T2D	1.27291	1.22368	1.32411	3.95631e-33
C7orf50	T2D	1.26578	1.21793	1.31551	4.0847e-33
ALCAM	T2D	1.28791	1.2357	1.34234	4.3829e-33
PRKAR2A	IHD	1.1569	1.12964	1.18482	4.49486e-33
LHPP	IHD	1.15736	1.13002	1.18537	4.52586e-33
CD27	LIV	1.43692	1.35418	1.52472	4.54408e-33
LPCAT2	LIV	1.42073	1.34137	1.50479	4.86954e-33
PON2	T2D	1.26454	1.21687	1.31408	4.99983e-33
PRG2	COPD	1.28672	1.23468	1.34095	5.20102e-33
GAS2	T2D	1.26459	1.21689	1.31415	5.24883e-33
DEFB4A_DEFB4B	T2D	1.2807	1.22982	1.33367	5.54706e-33
MATN2	LIV	1.42664	1.34596	1.51215	5.55595e-33
CIT	T2D	1.26757	1.21927	1.31779	5.64136e-33
BLVRB	IHD	1.15736	1.12997	1.18541	5.67067e-33
CDH1	LIV	1.42546	1.34499	1.51075	5.97529e-33
CHRDL1	LIV	1.4732	1.38255	1.5698	5.98151e-33
LGALS3	IHD	1.16156	1.13338	1.19044	6.22614e-33
GZMH	LIV	1.43239	1.35042	1.51934	6.41499e-33
CPQ	LIV	1.41368	1.33564	1.49628	6.58634e-33
ITGA5	COPD	1.28751	1.23523	1.342	6.60606e-33
LILRA3	T2D	1.26369	1.21609	1.31315	6.69117e-33
PCDH17	T2D	1.2732	1.22374	1.32467	6.77421e-33
FABP5	LIV	1.42536	1.34482	1.51073	7.0745e-33
ADA	LIV	1.41479	1.33647	1.49769	7.12736e-33
INPP5D	LIV	1.42357	1.34338	1.50854	7.45905e-33
MAVS	T2D	1.27653	1.22636	1.32875	7.87747e-33
EIF2AK2	IHD	1.15683	1.12947	1.18484	7.93903e-33
NAGPA	T2D	1.26701	1.21871	1.31724	8.0342e-33
BCL2	T2D	1.26577	1.21766	1.31578	9.16364e-33
TNFAIP2	COPD	1.28449	1.23269	1.33847	9.30624e-33
PRSS8	ST	1.42053	1.34082	1.50498	1.00498e-32
DPP4	LIV	1.42363	1.34324	1.50883	1.04998e-32
BANK1	T2D	1.26955	1.22065	1.32042	1.08827e-32
FCAMR	IHD	1.15742	1.12989	1.18561	1.10497e-32
GPR158	T2D	0.786699	0.756227	0.818399	1.14307e-32
PHYKPL	T2D	1.26785	1.21925	1.31839	1.168e-32
AREG	IHD	1.15979	1.13182	1.18846	1.17412e-32
PRRT3	T2D	0.786296	0.755769	0.818056	1.18237e-32
GGH	IHD	1.15454	1.12752	1.1822	1.26493e-32
PADI4	T2D	1.26067	1.21346	1.30972	1.26689e-32
ENPP2	T2D	1.33652	1.27411	1.40198	1.34781e-32
OPHN1	T2D	1.27088	1.22163	1.32212	1.37678e-32
REEP4	T2D	1.27273	1.22308	1.32438	1.49645e-32
ANGPTL4	IHD	1.15671	1.12924	1.18485	1.64959e-32
ACYP1	IHD	1.15652	1.12909	1.18463	1.65805e-32
SIRPB1	LIV	1.42364	1.34298	1.50913	1.6863e-32
DNAJB1	T2D	1.26461	1.21652	1.3146	1.7375e-32
CHL1	T2D	0.791712	0.761753	0.822849	1.75935e-32
ACVRL1	LIV	1.46922	1.37875	1.56563	1.80677e-32
ANGPT2	ST	1.38658	1.31369	1.46351	1.82806e-32
CLMP	LIV	1.45689	1.36907	1.55034	1.83866e-32
EPHX2	LIV	1.41021	1.33235	1.49262	1.85594e-32
SORT1	LIV	1.412	1.33376	1.49483	1.86434e-32
EFNA4	ST	1.38016	1.30859	1.45565	1.94186e-32
TXN	IHD	1.15425	1.12719	1.18196	2.07733e-32
SH2D1A	T2D	1.26219	1.21451	1.31174	2.12955e-32
ARHGEF12	T2D	1.26947	1.22034	1.32058	2.21161e-32
MYH9	T2D	1.26571	1.21731	1.31603	2.26943e-32
GDNF	LIV	1.42725	1.34566	1.51379	2.29591e-32
B3GNT7	LIV	1.42856	1.34666	1.51545	2.43892e-32
MYO9B	T2D	1.2647	1.21644	1.31488	2.7089e-32
SHMT1	LIV	1.4106	1.33244	1.49334	2.79559e-32
LGALS4	COPD	1.2884	1.23541	1.34367	2.90247e-32
CTSL	COPD	1.28527	1.23286	1.33989	3.19502e-32
FDX1	T2D	1.26167	1.21395	1.31126	3.20373e-32
IL12B	T2D	1.2712	1.22158	1.32284	3.39084e-32
SEMA3F	COPD	1.28437	1.23211	1.33884	3.48365e-32
DPP10	LIV	1.41873	1.33872	1.50352	3.49166e-32
GPR37	LIV	1.42995	1.34754	1.51739	3.49995e-32
OGN	ST	1.3878	1.31433	1.46538	3.53629e-32
SHMT1	T2D	1.26338	1.21528	1.31337	3.62133e-32
EPHA2	COPD	1.29444	1.24015	1.35111	3.64356e-32
SMTN	RA	1.41429	1.3352	1.49806	3.64774e-32
CD300E	ST	1.37986	1.308	1.45567	3.92263e-32
OTUD7B	T2D	1.26949	1.22015	1.32082	3.97267e-32
MFGE8	LIV	1.41461	1.3354	1.49851	3.99265e-32
GFRA1	IHD	1.16204	1.1334	1.1914	4.10704e-32
MAD1L1	ST	1.37594	1.30488	1.45088	4.14661e-32
LETM1	LIV	1.40815	1.33028	1.49057	4.25114e-32
PTP4A3	IHD	1.15013	1.1237	1.17718	4.30773e-32
ISM1	T2D	1.26656	1.21777	1.3173	4.32924e-32
CNTN1	COPD	0.7698	0.737034	0.804022	4.45173e-32
ATRAID	LIV	1.41945	1.33914	1.50458	4.52719e-32
HSPG2	COPD	1.28411	1.2318	1.33864	4.68589e-32
EDN1	IHD	1.1586	1.13058	1.18732	4.69298e-32
ADIPOQ	LIV	0.675712	0.633029	0.721273	5.29342e-32
TRIM24	IHD	1.15293	1.12593	1.18056	5.33285e-32
TYMP	LIV	1.41843	1.33821	1.50346	5.70187e-32
TRIM25	IHD	1.15477	1.12741	1.1828	6.09853e-32
SWAP70	LIV	1.40419	1.32696	1.48591	6.17858e-32
PTPRR	T2D	0.787756	0.757047	0.819711	6.3399e-32
ANXA2	LIV	1.41916	1.33871	1.50445	6.52626e-32
HHEX	LIV	1.41659	1.33665	1.5013	6.91767e-32
UBAC1	IHD	1.15379	1.12659	1.18165	6.93024e-32
TBC1D5	COPD	1.28336	1.23104	1.3379	7.18732e-32
LGALS1	COPD	1.28425	1.23175	1.339	7.33412e-32
TGFBR2	IHD	1.15923	1.131	1.18817	7.48293e-32
MAP2	IHD	1.15421	1.12691	1.18217	7.69885e-32
KLRB1	LIV	1.41878	1.33829	1.50411	8.07917e-32
GFER	IHD	1.15691	1.12909	1.18543	8.47615e-32
CAPG	IHD	1.15593	1.12828	1.18426	8.94006e-32
CD163	IHD	1.15213	1.12518	1.17973	9.35274e-32
SLAMF7	LIV	1.40672	1.32871	1.48931	9.6125e-32
AP3B1	T2D	1.26165	1.21355	1.31165	1.01483e-31
TNFRSF13B	LIV	1.41407	1.33445	1.49844	1.03733e-31
SAMD9L	IHD	1.15299	1.12585	1.18079	1.0907e-31
INSR	LIV	1.40943	1.33077	1.49274	1.10052e-31
FN1	T2D	1.26046	1.21256	1.31024	1.11557e-31
LILRB4	IHD	1.15672	1.12887	1.18526	1.15014e-31
KITLG	T2D	0.789701	0.75909	0.821547	1.20285e-31
FCN1	COPD	1.27463	1.22387	1.3275	1.24502e-31
NFYA	IHD	1.14862	1.12226	1.1756	1.30037e-31
IL12A_IL12B	T2D	1.26778	1.21837	1.3192	1.30052e-31
CRIM1	ST	1.38046	1.30786	1.45708	1.31312e-31
SEL1L	IHD	1.15297	1.12579	1.1808	1.33169e-31
AARSD1	T2D	1.2678	1.21836	1.31925	1.41907e-31
CES3	IHD	1.16036	1.13177	1.18967	1.51963e-31
PGD	T2D	1.26204	1.21371	1.31229	1.58531e-31
CCL20	IHD	1.15083	1.12402	1.17829	1.61976e-31
PON1	T2D	0.793607	0.763397	0.825014	1.73219e-31
FKBP4	LIV	1.40604	1.32777	1.48892	1.99652e-31
CLEC11A	LIV	1.40488	1.32686	1.48748	2.00417e-31
ATXN3	T2D	1.26131	1.21302	1.31152	2.16049e-31
EDN1	ST	1.3746	1.30298	1.45016	2.18846e-31
FAM13A	T2D	1.25798	1.21034	1.3075	2.2348e-31
C7	COPD	1.27967	1.22764	1.33389	2.42835e-31
IGLC2	LIV	1.4157	1.33524	1.50101	2.4459e-31
FGF23	IHD	1.15619	1.12829	1.18479	2.44703e-31
DKK4	T2D	1.26614	1.21684	1.31745	2.45853e-31
BPIFB2	IHD	1.15184	1.12475	1.17958	2.49867e-31
LGALS3	T2D	1.27343	1.22265	1.32631	2.518e-31
LGMN	T2D	1.2639	1.21504	1.31473	2.53069e-31
RABGAP1L	IHD	1.15146	1.12444	1.17914	2.56087e-31
ADGRD1	T2D	1.28998	1.23584	1.34649	2.60569e-31
GALNT10	T2D	1.26673	1.21728	1.3182	2.68224e-31
SIL1	LIV	1.40579	1.32741	1.48881	2.71458e-31
ANGPTL7	T2D	1.26714	1.21759	1.31871	2.78159e-31
FRMD4B	IHD	1.15745	1.12929	1.18632	2.80543e-31
IL18BP	COPD	1.29062	1.23632	1.34731	2.81556e-31
TANK	T2D	1.26173	1.21325	1.31214	2.86818e-31
NFKB1	T2D	1.2602	1.21203	1.31028	2.88089e-31
CXCL13	IHD	1.15112	1.12413	1.17875	2.96294e-31
STX6	T2D	1.25997	1.21182	1.31003	3.08062e-31
MFAP4	T2D	1.27011	1.21993	1.32236	3.08941e-31
PCOLCE	ST	1.36521	1.2954	1.43879	3.11761e-31
LMNB1	IHD	1.14956	1.12285	1.1769	3.21683e-31
TNFRSF12A	ST	1.39076	1.31549	1.47034	3.32522e-31
SIGLEC8	COPD	1.28246	1.22973	1.33744	3.44841e-31
KLF4	LIV	1.41046	1.33093	1.49475	3.48981e-31
ULBP2	T2D	1.2682	1.21834	1.3201	3.64779e-31
ADA2	IHD	1.15161	1.12449	1.17938	3.66284e-31
RNF41	IHD	1.15148	1.12439	1.17923	3.67161e-31
TFF2	LIV	1.44171	1.35536	1.53356	3.69276e-31
C2	LIV	1.4187	1.33734	1.50501	3.81454e-31
BAIAP2	IHD	1.14902	1.12237	1.1763	3.99111e-31
OTUD7B	IHD	1.15391	1.12633	1.18216	4.12873e-31
GRN	IHD	1.14951	1.12276	1.17689	4.13035e-31
SIGLEC9	T2D	1.25881	1.21079	1.30874	4.22499e-31
EFEMP1	ST	1.39536	1.31897	1.47618	4.2299e-31
PHOSPHO1	LIV	1.42502	1.3422	1.51295	4.4335e-31
CORO1A	T2D	1.26088	1.21241	1.31129	4.6558e-31
FCGR2A	T2D	1.25818	1.21025	1.30802	4.69178e-31
FAM20A	COPD	1.28085	1.22833	1.33561	4.79774e-31
HPGDS	COPD	0.784957	0.753455	0.817777	4.85662e-31
SLAMF8	COPD	1.27425	1.22304	1.3276	5.10576e-31
AP3B1	IHD	1.15052	1.12354	1.17815	5.21818e-31
LRP11	LIV	1.41029	1.33057	1.4948	5.25085e-31
TIMP1	ST	1.37642	1.30396	1.45291	5.30904e-31
GIT1	T2D	1.26109	1.21252	1.31162	5.54825e-31
SIGLEC5	LIV	1.40529	1.3266	1.48864	5.63012e-31
CD244	LIV	1.40175	1.32378	1.48432	6.13974e-31
CA3	IHD	1.15505	1.12715	1.18364	7.02853e-31
HSD17B14	LIV	1.39772	1.32054	1.47942	7.13879e-31
TANK	IHD	1.15138	1.12416	1.17926	7.5421e-31
BECN1	LIV	1.40703	1.32779	1.49099	7.64165e-31
DNMBP	LIV	1.41278	1.33226	1.49817	8.14778e-31
CSTB	ST	1.36746	1.29668	1.44211	8.24787e-31
FCN1	T2D	1.26186	1.21298	1.3127	8.25656e-31
CFI	COPD	1.28464	1.23112	1.34049	8.66696e-31
SERPIND1	IHD	1.1518	1.12447	1.17979	8.78148e-31
F9	IHD	1.15162	1.12433	1.17958	8.81428e-31
GOLGA3	IHD	1.14782	1.12125	1.17503	8.87463e-31
DTNB	ST	1.38994	1.3143	1.46993	9.01317e-31
HGF	ST	1.38382	1.30942	1.46245	1.03415e-30
FCGR2A	LIV	1.40103	1.3229	1.48378	1.07544e-30
DSC2	LIV	1.4172	1.33553	1.50387	1.13168e-30
IMPACT	T2D	1.2586	1.21027	1.30887	1.15479e-30
THY1	IHD	1.15087	1.12364	1.17875	1.26869e-30
PGLYRP1	COPD	1.27439	1.2228	1.32815	1.3172e-30
TAX1BP1	RA	1.39567	1.31857	1.47728	1.3485e-30
LAMP1	LIV	1.39776	1.32012	1.47995	1.55393e-30
CRIM1	IHD	1.15461	1.12662	1.1833	1.62437e-30
DDAH1	IHD	1.15031	1.12313	1.17815	1.68513e-30
NFATC1	IHD	1.15172	1.12426	1.17984	1.76929e-30
IGFBP6	T2D	1.29817	1.24158	1.35735	1.77604e-30
GIGYF2	LIV	1.41675	1.3349	1.50362	1.7788e-30
CNP	T2D	1.25593	1.20797	1.30579	1.82494e-30
TJAP1	T2D	1.26084	1.21188	1.31177	1.86572e-30
ADA2	COPD	1.27291	1.22148	1.3265	1.9203e-30
AGRN	ST	1.3611	1.29123	1.43476	1.95526e-30
FUOM	IHD	1.15046	1.12322	1.17836	2.00188e-30
OBP2B	T2D	0.76066	0.7259	0.797085	2.01872e-30
CD72	IHD	1.14833	1.12149	1.17581	2.05125e-30
SLAMF6	LIV	1.40013	1.32182	1.48308	2.06794e-30
CCT5	IHD	1.15049	1.12323	1.17841	2.12794e-30
AHSG	T2D	1.25221	1.20495	1.30132	2.13222e-30
PILRA	COPD	1.27092	1.21986	1.32412	2.13273e-30
IDO1	T2D	1.26269	1.2133	1.31409	2.13448e-30
VSIG4	RA	1.42176	1.33868	1.51	2.22942e-30
MYH9	IHD	1.14807	1.12126	1.17552	2.26265e-30
LGALS4	ST	1.36611	1.29503	1.44109	2.52773e-30
ESM1	T2D	0.790668	0.759488	0.823128	2.58068e-30
CDON	T2D	1.26073	1.21167	1.31178	2.61809e-30
RASSF2	COPD	1.27001	1.21905	1.32309	2.63289e-30
TFF3	ST	1.38651	1.31101	1.46635	2.64176e-30
APEX1	COPD	1.26946	1.21861	1.32244	2.704e-30
AKT1S1	T2D	1.25749	1.20907	1.30784	2.71746e-30
LMNB2	ST	1.37423	1.30137	1.45118	2.74402e-30
FLRT2	LIV	1.39762	1.31966	1.48019	2.91951e-30
PTH	IHD	1.15199	1.12437	1.18027	2.93543e-30
NTRK3	LIV	0.705632	0.664673	0.749115	3.03633e-30
EIF2AK2	T2D	1.25603	1.20786	1.30611	3.07417e-30
CD2AP	COPD	1.27361	1.22185	1.32757	3.16598e-30
CFD	COPD	1.26941	1.2185	1.32245	3.23047e-30
NOS1	T2D	1.27345	1.22171	1.32739	3.275e-30
FUS	IHD	1.14916	1.12204	1.17694	3.69299e-30
MXRA8	IHD	0.864505	0.843152	0.886399	3.71492e-30
CFB	COPD	1.28199	1.22843	1.33788	3.74861e-30
RARRES2	COPD	1.28205	1.22848	1.33795	3.75187e-30
DNM3	T2D	1.25781	1.20921	1.30837	3.83496e-30
GAST	LIV	1.40572	1.32581	1.49045	3.98437e-30
GM2A	LIV	1.41914	1.33627	1.50716	4.09353e-30
NBL1	ST	1.3586	1.28888	1.4321	4.13569e-30
ITGA11	COPD	0.785574	0.753644	0.818857	4.20691e-30
AP3S2	T2D	1.25378	1.20595	1.3035	4.37176e-30
ZBTB17	ST	1.35485	1.2859	1.42749	4.38054e-30
NPDC1	T2D	1.2669	1.21638	1.31951	4.42178e-30
CR2	T2D	1.25053	1.20334	1.29956	4.51003e-30
IL22	COPD	1.28282	1.22901	1.33899	4.58298e-30
SUGP1	T2D	1.25391	1.206	1.30372	5.03564e-30
PLAT	IHD	1.15558	1.12715	1.18472	5.32086e-30
SORBS1	COPD	1.27181	1.2202	1.3256	5.48111e-30
MYL3	T2D	1.2708	1.2194	1.32436	5.49496e-30
ADAM8	COPD	1.27006	1.21881	1.32347	5.54665e-30
IL12RB1	LIV	1.39934	1.32062	1.48274	5.6007e-30
ITGAL	T2D	1.25199	1.20443	1.30142	5.65422e-30
VWC2	IHD	1.15292	1.12499	1.18154	5.67925e-30
EGFR	COPD	0.782203	0.749781	0.816027	5.70338e-30
FYB1	T2D	1.25572	1.2074	1.30598	5.73158e-30
BTN3A2	LIV	1.40064	1.32162	1.48438	5.76604e-30
MB	T2D	1.29378	1.23759	1.35251	5.83182e-30
HAVCR1	ST	1.39852	1.31996	1.48175	5.83361e-30
VNN2	LIV	1.39797	1.31952	1.48109	5.91607e-30
GIPC2	COPD	1.27968	1.22641	1.33527	6.0594e-30
ZHX2	COPD	1.26648	1.21593	1.31913	6.08068e-30
PIK3IP1	T2D	1.2742	1.22205	1.32858	6.25901e-30
SEMA3F	IHD	1.14901	1.1218	1.17687	6.50002e-30
CD40	T2D	1.25454	1.20641	1.30459	6.54468e-30
TXNRD1	IHD	1.14784	1.12086	1.17548	6.57896e-30
NCR3LG1	LIV	1.42232	1.33844	1.51146	6.70077e-30
CCL3	IHD	1.15564	1.12715	1.18486	6.87415e-30
CXCL10	COPD	1.28202	1.22819	1.3382	7.17276e-30
DLL1	COPD	1.27384	1.2217	1.32821	7.44801e-30
GIGYF2	COPD	1.28348	1.22932	1.34003	7.80874e-30
ADGRG1	IHD	1.15013	1.12267	1.17827	7.89165e-30
LGALS9	LUP	1.722	1.56764	1.89155	8.09002e-30
SERPINH1	T2D	1.25186	1.2042	1.30141	8.09375e-30
LILRB4	ST	1.36582	1.29419	1.44142	8.1008e-30
TOMM20	T2D	1.24979	1.20254	1.29889	8.27638e-30
CDCP1	IHD	1.16567	1.13519	1.19697	8.30521e-30
BID	T2D	1.25299	1.20507	1.30282	8.76552e-30
VPS53	T2D	1.25744	1.2086	1.30824	8.8327e-30
RABGAP1L	T2D	1.25316	1.20519	1.30303	9.07952e-30
DLL1	LIV	1.41115	1.32955	1.49777	9.10567e-30
TNFAIP2	LIV	1.39425	1.31635	1.47676	9.26802e-30
CPPED1	IHD	1.14786	1.1208	1.17556	9.28639e-30
RALY	T2D	1.25011	1.20275	1.29934	9.4977e-30
OSM	IHD	1.15033	1.12277	1.17856	1.04151e-29
CGREF1	T2D	1.25364	1.20552	1.30368	1.04816e-29
PKLR	IHD	1.14706	1.12013	1.17464	1.05425e-29
CCL4	LIV	1.39891	1.31991	1.48264	1.06878e-29
CLIP2	T2D	1.25524	1.20678	1.30565	1.096e-29
C1QTNF5	T2D	1.24717	1.20035	1.29582	1.11753e-29
ESYT2	IHD	1.14848	1.12126	1.17636	1.12074e-29
PRDX1	IHD	1.15041	1.12282	1.17869	1.15454e-29
BAG6	T2D	1.25705	1.20819	1.30788	1.17002e-29
AKR1B10	T2D	1.24972	1.20236	1.29895	1.18172e-29
SCAMP3	LIV	1.39874	1.31971	1.4825	1.18297e-29
TAB2	IHD	1.15206	1.12414	1.18067	1.19332e-29
ST13	T2D	1.25223	1.20433	1.30204	1.26808e-29
CCL21	COPD	1.27705	1.22402	1.33237	1.27592e-29
ISM1	LIV	1.39651	1.31793	1.47978	1.2792e-29
NRCAM	LIV	1.39625	1.3177	1.47948	1.33511e-29
COL3A1	LIV	1.39309	1.31523	1.47555	1.34328e-29
INPP5D	COPD	1.27138	1.21951	1.32546	1.34622e-29
HCLS1	T2D	1.24814	1.20104	1.29708	1.39282e-29
TNF	COPD	1.27708	1.224	1.33246	1.42721e-29
PSME2	COPD	1.27107	1.21923	1.32511	1.46474e-29
SUMF2	T2D	1.2518	1.20392	1.30158	1.5219e-29
ATP6V1F	T2D	1.2501	1.20257	1.2995	1.52412e-29
SPART	T2D	1.25487	1.20636	1.30533	1.5381e-29
PSAP	ST	1.36502	1.29319	1.44083	1.59099e-29
CAPG	COPD	1.2744	1.22184	1.32923	1.60038e-29
AP3S2	IHD	1.14657	1.11965	1.17414	1.60169e-29
DTYMK	IHD	1.14674	1.11979	1.17434	1.60176e-29
NRP2	LIV	1.39674	1.31796	1.48022	1.62353e-29
HLA_E	COPD	1.27583	1.22296	1.33098	1.63716e-29
COMMD1	T2D	1.25327	1.20506	1.30341	1.64432e-29
OMG	COPD	0.783001	0.750413	0.817005	1.67972e-29
SPINK1	COPD	1.27584	1.22295	1.33102	1.70026e-29
TNFRSF11A	COPD	1.26918	1.21767	1.32287	1.71966e-29
ATRAID	T2D	1.25559	1.20688	1.30627	1.77094e-29
VEGFB	LIV	1.39917	1.31981	1.48331	1.77332e-29
NUDT5	IHD	1.14696	1.11994	1.17464	1.83663e-29
HDGFL2	LIV	1.38912	1.31194	1.47084	1.85378e-29
SNX15	T2D	1.25348	1.20518	1.30371	1.87274e-29
ADGRE5	T2D	1.26289	1.21264	1.31522	1.91328e-29
USP28	T2D	1.25273	1.20457	1.30282	1.96283e-29
TIMP1	IHD	1.15094	1.12313	1.17944	1.99125e-29
EFEMP1	IHD	1.15869	1.12936	1.18878	2.0725e-29
LARP1	T2D	1.2439	1.1975	1.29209	2.25196e-29
PGF	ST	1.40237	1.32215	1.48745	2.27117e-29
DAG1	T2D	1.25474	1.2061	1.30534	2.32447e-29
VEGFA	T2D	1.25358	1.20516	1.30394	2.43851e-29
SDC1	T2D	1.25851	1.20906	1.30997	2.48553e-29
LTBP2	LIV	1.46469	1.37041	1.56546	2.51505e-29
STC2	T2D	1.26303	1.21264	1.31551	2.57418e-29
FGA	COPD	1.27648	1.22327	1.33201	2.69101e-29
MAMDC4	T2D	1.24764	1.20041	1.29673	2.69291e-29
CD79B	ST	1.34887	1.28024	1.42118	2.8148e-29
IGFBP7	ST	1.36944	1.29633	1.44667	2.86095e-29
CD99L2	COPD	1.26551	1.21454	1.31863	3.06311e-29
SMOC2	LIV	1.42359	1.33845	1.51415	3.07841e-29
SSNA1	IHD	1.14526	1.11846	1.17271	3.08801e-29
DNMBP	RA	1.38596	1.30917	1.46725	3.11482e-29
FABP3	ST	1.3834	1.30716	1.46409	3.20599e-29
CTBS	LIV	1.39241	1.31418	1.4753	3.21168e-29
CD200	T2D	0.797844	0.766982	0.829948	3.23701e-29
FSTL1	IHD	1.14478	1.11805	1.17213	3.24239e-29
GIMAP8	T2D	1.24493	1.19819	1.2935	3.2689e-29
HSDL2	LIV	1.38675	1.30976	1.46827	3.29058e-29
RPL14	IHD	1.14165	1.11552	1.16839	3.41913e-29
NUDT5	LIV	1.39154	1.31345	1.47426	3.50212e-29
ITIH4	IHD	1.15065	1.12277	1.17923	3.57032e-29
CA3	T2D	1.25829	1.20875	1.30986	3.60735e-29
GPI	LIV	1.38948	1.31181	1.47176	3.75091e-29
VEGFB	IHD	1.14549	1.1186	1.17303	3.80334e-29
HEPH	LIV	1.40446	1.32343	1.49046	3.97089e-29
DDHD2	IHD	1.14757	1.12026	1.17555	4.11723e-29
DCTN1	IHD	1.14722	1.11996	1.17515	4.38964e-29
DYNLT1	IHD	1.13973	1.11392	1.16613	4.40714e-29
HSPA2	T2D	1.25288	1.20438	1.30334	4.48875e-29
AZU1	COPD	1.26578	1.21459	1.31913	4.55769e-29
ADD1	IHD	1.14626	1.11918	1.174	4.63563e-29
NAGK	LIV	1.39506	1.316	1.47886	4.81114e-29
GLB1	T2D	1.25894	1.20916	1.31078	4.81647e-29
PLA2G15	IHD	1.14371	1.11711	1.17094	4.89596e-29
NPDC1	LIV	1.40867	1.3265	1.49592	5.40932e-29
MXRA8	LIV	0.70695	0.665225	0.751292	5.52233e-29
VIT	T2D	1.27843	1.2245	1.33473	5.63306e-29
GASK1A	T2D	1.24671	1.19939	1.29589	5.71503e-29
CRIM1	T2D	1.26125	1.21092	1.31369	5.78048e-29
DSCAM	T2D	1.24956	1.20165	1.29938	5.80167e-29
CREG1	T2D	1.24502	1.19804	1.29383	5.81143e-29
WDR46	IHD	1.14159	1.11536	1.16843	5.84919e-29
NPPB	ST	1.3432	1.27541	1.4146	5.95667e-29
TPR	COPD	1.25884	1.20898	1.31075	6.07256e-29
HSPB6	LIV	1.44294	1.35296	1.5389	6.23083e-29
XG	IHD	1.18883	1.15326	1.2255	6.34557e-29
S100A12	T2D	1.2442	1.19736	1.29287	6.397e-29
CCL15	COPD	1.28018	1.22581	1.33697	6.81673e-29
AREG	ST	1.36671	1.29366	1.44388	7.35075e-29
KLRD1	T2D	1.25198	1.20348	1.30244	7.38089e-29
TNFRSF14	COPD	1.27236	1.2196	1.32741	7.4605e-29
OGN	IHD	1.15312	1.12459	1.18238	7.59024e-29
EIF2AK3	T2D	1.25543	1.20619	1.30668	7.75509e-29
MAMDC4	LIV	1.37915	1.30333	1.45938	7.76006e-29
PSIP1	COPD	1.25989	1.20972	1.31215	7.81712e-29
NFATC3	T2D	1.2439	1.19704	1.29259	7.89253e-29
NT5E	T2D	1.24813	1.2004	1.29776	7.99589e-29
HHEX	IHD	1.14482	1.1179	1.1724	8.22889e-29
MTDH	T2D	1.24512	1.19796	1.29413	9.03963e-29
EFNA1	T2D	1.25368	1.20474	1.30461	9.11897e-29
PACS2	T2D	1.24931	1.20127	1.29927	9.37116e-29
PLIN3	IHD	1.14562	1.1185	1.17339	9.6549e-29
MICB_MICA	LIV	1.38465	1.30748	1.46638	9.73578e-29
USP28	LIV	1.38912	1.31095	1.47196	9.85366e-29
PDLIM7	IHD	1.14674	1.11939	1.17475	1.01528e-28
NRP1	T2D	1.24925	1.20118	1.29924	1.04171e-28
CRIM1	COPD	1.27221	1.21931	1.32741	1.12359e-28
NAMPT	LIV	1.38058	1.30421	1.46142	1.14764e-28
C1S	T2D	1.2451	1.19785	1.29422	1.18595e-28
GOLGA3	T2D	1.24343	1.19652	1.29219	1.21362e-28
HJV	IHD	1.14076	1.11454	1.1676	1.23804e-28
AXL	LIV	1.38054	1.30413	1.46142	1.24332e-28
MYL4	T2D	1.25238	1.20358	1.30316	1.2915e-28
A1BG	T2D	1.2651	1.21363	1.31875	1.3009e-28
TGFA	IHD	1.14377	1.11694	1.17125	1.39251e-28
CCL7	COPD	1.2792	1.22473	1.3361	1.40377e-28
ERN1	T2D	1.24122	1.1947	1.28956	1.4463e-28
RNASE6	RA	1.40692	1.32451	1.49446	1.46624e-28
MMP7	IHD	1.15073	1.12252	1.17965	1.46885e-28
QPCT	LIV	1.38568	1.30802	1.46796	1.49958e-28
DBN1	IHD	1.14608	1.11878	1.17405	1.50723e-28
BTN3A2	T2D	1.24718	1.19939	1.29688	1.57564e-28
CSF3	T2D	1.24755	1.19966	1.29736	1.6684e-28
PHLDB1	RA	1.39318	1.31376	1.4774	1.70166e-28
BMPER	IHD	1.14101	1.11467	1.16796	1.70824e-28
BIN2	IHD	1.14621	1.11885	1.17424	1.71669e-28
LAP3	LIV	1.38427	1.30683	1.46629	1.72481e-28
RNASET2	COPD	1.26597	1.2142	1.31995	1.74118e-28
PGD	IHD	1.14391	1.11699	1.17147	1.81042e-28
C1RL	IHD	1.14449	1.11746	1.17218	1.82401e-28
RNASE3	COPD	1.26178	1.21087	1.31483	1.83191e-28
DNAJC6	IHD	1.14342	1.11659	1.17089	1.85578e-28
PKD1	LIV	1.41162	1.32798	1.50052	1.89783e-28
SLC27A4	IHD	1.14748	1.11985	1.1758	1.92712e-28
GOLM2	COPD	1.26033	1.20969	1.31308	1.98113e-28
TIMD4	LIV	1.3846	1.307	1.4668	1.9945e-28
ST6GAL1	COPD	1.26336	1.21208	1.31682	2.0488e-28
BCAN	LIV	0.713	0.671499	0.757066	2.05284e-28
PIK3AP1	T2D	1.2456	1.19802	1.29506	2.12346e-28
C2	IHD	1.14557	1.11829	1.17352	2.16863e-28
MMP8	LIV	1.39409	1.31431	1.4787	2.17174e-28
SAMD9L	T2D	1.24688	1.19902	1.29664	2.20042e-28
TNFRSF1B	RA	1.39819	1.31747	1.48386	2.25841e-28
LAT2	T2D	1.24358	1.19639	1.29262	2.28215e-28
OMG	IHD	0.870822	0.849709	0.89246	2.30897e-28
PPP3R1	T2D	1.25117	1.20239	1.30194	2.37377e-28
PCYT2	T2D	1.24439	1.19701	1.29364	2.43951e-28
INSL5	T2D	1.25525	1.20559	1.30695	2.48456e-28
BCAN	ST	0.738386	0.699675	0.779239	2.4923e-28
IGLC2	IHD	1.14318	1.11633	1.17066	2.51655e-28
STX8	LIV	1.39066	1.31153	1.47457	2.65328e-28
PCDH9	LIV	1.38296	1.30555	1.46496	2.67948e-28
PCOLCE	IHD	1.1465	1.11898	1.17469	2.79302e-28
DNPH1	T2D	1.24592	1.19817	1.29557	2.81421e-28
LRIG3	T2D	1.24538	1.19774	1.29491	2.83751e-28
IL18BP	T2D	1.25803	1.20771	1.31046	3.0673e-28
PKD2	COPD	1.26485	1.21308	1.31883	3.0714e-28
LGMN	LIV	1.38713	1.30869	1.47028	3.14335e-28
HAVCR2	ST	1.34884	1.27891	1.4226	3.18176e-28
RCC1	T2D	1.24344	1.19615	1.29259	3.25667e-28
PRKAB1	IHD	1.14277	1.11594	1.17024	3.36672e-28
CHRDL1	ST	1.38047	1.30346	1.46202	3.42725e-28
CALB2	LIV	1.39352	1.31355	1.47835	3.61165e-28
DDHD2	T2D	1.2482	1.19987	1.29847	3.62747e-28
FGF21	IHD	1.14527	1.11793	1.17328	3.63995e-28
NGRN	T2D	1.24368	1.19629	1.29294	3.68605e-28
ATG16L1	T2D	1.24478	1.19715	1.29431	3.89235e-28
EZR	IHD	1.14363	1.1166	1.17131	3.91224e-28
PSRC1	T2D	1.2424	1.19526	1.2914	3.91475e-28
VPS37A	T2D	1.24332	1.19598	1.29254	3.99097e-28
CD8A	LIV	1.37509	1.29919	1.45542	4.00593e-28
LCN2	COPD	1.26565	1.2136	1.31993	4.04543e-28
ABL1	LIV	1.38877	1.30979	1.47252	4.10848e-28
BTN2A1	T2D	1.25038	1.20155	1.3012	4.12905e-28
CWC15	COPD	1.26534	1.21332	1.31958	4.32214e-28
FCN1	LIV	1.38495	1.30679	1.46778	4.34007e-28
ADA	IHD	1.14073	1.11424	1.16784	4.54451e-28
REG3A	COPD	1.26647	1.21419	1.321	4.61175e-28
DNAJC9	IHD	1.14337	1.11636	1.17104	4.65165e-28
MYL4	IHD	1.1445	1.11726	1.1724	4.69274e-28
ANXA10	COPD	1.26502	1.21303	1.31924	4.80767e-28
KLRD1	LIV	1.3886	1.30955	1.47242	4.87279e-28
CRHBP	COPD	1.26265	1.21115	1.31633	4.95367e-28
CPXM2	IHD	1.14486	1.11753	1.17285	5.07721e-28
IL10RB	COPD	1.26158	1.21028	1.31504	5.21269e-28
KYAT1	LIV	1.37927	1.30226	1.46083	5.34337e-28
MAD1L1	RA	1.37418	1.2983	1.45451	5.52185e-28
AMPD3	T2D	1.24566	1.19768	1.29555	5.78227e-28
PECAM1	T2D	1.24608	1.19801	1.29608	5.90453e-28
LARP1	IHD	1.13902	1.1128	1.16585	6.1952e-28
APLP1	T2D	0.800913	0.769728	0.833362	6.22009e-28
SERPINA3	COPD	1.25387	1.20413	1.30567	6.34911e-28
MFAP5	IHD	1.14404	1.11683	1.17193	6.3863e-28
PTGDS	IHD	1.14958	1.12126	1.17862	6.45539e-28
IL19	COPD	1.26654	1.21408	1.32127	6.81805e-28
ARSB	LIV	1.3824	1.30453	1.46491	6.83478e-28
EEF1D	COPD	1.26155	1.21015	1.31513	6.83798e-28
CCT5	T2D	1.24699	1.19867	1.29725	6.88274e-28
NUCB2	IHD	1.14441	1.1171	1.17238	6.93403e-28
CCL18	IHD	1.14606	1.11841	1.1744	7.46995e-28
PDCD6	LIV	1.38441	1.30601	1.46751	7.71546e-28
CD74	ST	1.35756	1.28518	1.43401	7.82932e-28
SUMF2	LIV	1.3772	1.30039	1.45856	8.29391e-28
XIAP	T2D	1.24631	1.19801	1.29656	9.39872e-28
CD79B	COPD	1.25428	1.20426	1.30638	1.02604e-27
YOD1	T2D	1.24425	1.19635	1.29407	1.02685e-27
VEGFA	LIV	1.38064	1.30291	1.46301	1.04102e-27
IL1RN	ST	1.34464	1.27494	1.41815	1.10447e-27
TRIM25	T2D	1.24412	1.1962	1.29395	1.14195e-27
IL6	ST	1.34711	1.27684	1.42126	1.15621e-27
CDH2	COPD	1.2806	1.22489	1.33885	1.17665e-27
C7orf50	IHD	1.13925	1.11284	1.16628	1.19957e-27
IL6	RA	1.38236	1.30415	1.46526	1.19973e-27
CXCL17	LUNG	2.12106	1.85273	2.42825	1.2082e-27
ANKRD54	IHD	1.13866	1.11237	1.16557	1.22637e-27
FLRT2	T2D	1.24149	1.19409	1.29078	1.28028e-27
TALDO1	COPD	1.26364	1.21153	1.31799	1.28061e-27
MZB1	ST	1.33391	1.26651	1.40491	1.28599e-27
OSMR	COPD	1.26537	1.21288	1.32012	1.2952e-27
DSC2	COPD	1.25975	1.20846	1.31322	1.31718e-27
TRIM58	IHD	1.14095	1.11419	1.16837	1.34239e-27
EIF4G3	T2D	1.24664	1.19811	1.29713	1.39324e-27
ENPP6	IHD	0.87536	0.854622	0.896601	1.39851e-27
ACAA1	IHD	1.13809	1.11188	1.16492	1.4158e-27
NACC1	LIV	1.37882	1.30129	1.46096	1.44221e-27
AGR3	LIV	1.37455	1.29799	1.45564	1.45725e-27
SORD	IHD	1.13952	1.11302	1.16666	1.46355e-27
GLOD4	IHD	1.1418	1.11483	1.16942	1.5349e-27
SPON1	IHD	1.14847	1.12017	1.17749	1.56897e-27
TDP1	IHD	1.13758	1.11144	1.16433	1.60667e-27
PTPRM	LIV	1.37792	1.30052	1.45991	1.61217e-27
WARS	IHD	1.14129	1.11441	1.16883	1.65719e-27
PTN	T2D	1.25476	1.20443	1.30719	1.68047e-27
IL16	LIV	1.37955	1.30175	1.462	1.70863e-27
KLF4	COPD	1.25553	1.20503	1.30815	1.72207e-27
QDPR	IHD	1.14168	1.11471	1.16931	1.76096e-27
SCRG1	T2D	1.27427	1.21974	1.33124	1.76971e-27
LSP1	LIV	1.3772	1.29991	1.4591	1.79436e-27
PTPN1	COPD	1.26242	1.21042	1.31665	1.81797e-27
NXPH3	T2D	0.8048	0.773854	0.836984	1.89113e-27
LPL	LIV	0.699094	0.655326	0.745786	1.95176e-27
FBLN2	IHD	1.14408	1.1166	1.17224	1.96369e-27
LRRFIP1	LIV	1.38334	1.30459	1.46685	1.97735e-27
GCHFR	COPD	1.27788	1.22251	1.33575	1.99617e-27
HLA_DRA	LIV	1.3722	1.29596	1.45292	2.0116e-27
MAP2	LIV	1.37691	1.2996	1.45882	2.02766e-27
ITGBL1	IHD	1.14464	1.11704	1.17292	2.06046e-27
PSMD1	IHD	1.14021	1.11349	1.16758	2.12092e-27
CCDC80	IHD	1.15406	1.12455	1.18434	2.16571e-27
B4GALT1	LIV	1.3849	1.3057	1.46889	2.25919e-27
IL10RB	IHD	1.14191	1.11484	1.16965	2.27756e-27
UBXN1	T2D	1.24199	1.19424	1.29165	2.35567e-27
RCOR1	T2D	1.23553	1.18914	1.28373	2.40471e-27
CCN3	ST	1.35945	1.28598	1.43712	2.40848e-27
RRM2	IHD	1.13695	1.11085	1.16367	2.47366e-27
BOLA2_BOLA2B	T2D	1.2431	1.19509	1.29303	2.50592e-27
PALM	LIV	1.38834	1.30828	1.4733	2.55333e-27
ACYP1	T2D	1.24303	1.19503	1.29296	2.55655e-27
NPDC1	IHD	1.14481	1.11712	1.17319	2.59087e-27
EFNA1	IHD	1.14187	1.11477	1.16963	2.61882e-27
ABL1	COPD	1.26346	1.21107	1.31812	2.67051e-27
CLEC4D	LIV	1.38998	1.30952	1.47539	2.67146e-27
IL18R1	COPD	1.25602	1.20522	1.30896	2.71495e-27
OLR1	COPD	1.26695	1.21379	1.32245	2.84612e-27
ITGB2	T2D	1.2526	1.20251	1.30478	2.87726e-27
THBS2	COPD	1.24951	1.20008	1.30098	2.88523e-27
CD83	COPD	1.26656	1.21347	1.32197	2.90486e-27
DDI2	IHD	1.14121	1.11421	1.16886	2.94034e-27
DNMBP	ST	1.34177	1.27212	1.41522	3.05358e-27
PXN	LIV	1.37235	1.29582	1.45341	3.0652e-27
REN	IHD	1.14461	1.11691	1.17299	3.17825e-27
CRTAM	LIV	1.37496	1.29778	1.45673	3.31033e-27
DUT	T2D	1.23712	1.19027	1.28582	3.32291e-27
STAB2	IHD	1.1398	1.11306	1.16719	3.35919e-27
DNAJA2	T2D	1.23772	1.19074	1.28656	3.37463e-27
SELE	IHD	1.13881	1.11226	1.166	3.50457e-27
BTD	T2D	1.24085	1.19318	1.29042	3.53727e-27
UPB1	IHD	1.14018	1.11335	1.16766	3.54219e-27
TRIM58	T2D	1.23993	1.19246	1.28929	3.54325e-27
ARHGEF1	T2D	1.23766	1.19066	1.2865	3.57499e-27
EVI5	T2D	1.23785	1.19081	1.28676	3.71451e-27
RNASE4	ST	1.34201	1.27215	1.41571	4.09805e-27
PPP1R12A	T2D	1.23816	1.191	1.28717	4.10376e-27
NEDD4L	IHD	1.1389	1.1123	1.16615	4.10743e-27
FBLN2	COPD	1.25501	1.20425	1.30791	4.14363e-27
TNFRSF11B	COPD	1.27486	1.21981	1.3324	4.20152e-27
PGF	COPD	1.28845	1.23043	1.34921	4.24031e-27
TGFBR2	ST	1.34489	1.27431	1.41938	4.58756e-27
MMP7	ST	1.34812	1.27681	1.42341	4.60899e-27
RAB11FIP3	T2D	1.24286	1.19466	1.29301	4.61364e-27
DBI	T2D	1.24191	1.1939	1.29184	4.66571e-27
