## Supplemental Tables for "Proteomic prediction of disease largely reflects environmental risk exposure" (part 2 of 2)

### Sheet: Supp. Table 7 (continued)
Supplementary Table 7. Significant Cox PH associations between protein levels and 22 incident outcomes adjusted for smoking in the UKB-PPP sample.
TNFRSF4	IHD	1.14313	1.11564	1.17129	4.74751e-27
FOLR2	IHD	1.14148	1.11432	1.16931	4.82043e-27
CRACR2A	COPD	1.25454	1.20381	1.30741	4.86661e-27
UBE2L6	T2D	1.24315	1.19484	1.29341	5.15221e-27
EPO	COPD	1.2475	1.19826	1.29876	5.16135e-27
C9orf40	IHD	1.13911	1.1124	1.16646	5.36103e-27
CIAPIN1	IHD	1.13967	1.11284	1.16714	5.51634e-27
TDO2	LIV	1.36502	1.28977	1.44466	5.60818e-27
CA1	IHD	1.14179	1.11452	1.16973	5.92277e-27
NECTIN2	IHD	1.14121	1.11405	1.16902	5.96307e-27
TFF1	COPD	1.27571	1.2203	1.33364	6.05872e-27
VSIG2	IHD	1.14276	1.11529	1.17092	6.15404e-27
HMCN2	T2D	1.23947	1.19186	1.28898	6.3529e-27
SCARA5	LIV	1.39064	1.30939	1.47693	6.88465e-27
ADGRE2	T2D	1.25035	1.20035	1.30243	7.32876e-27
CD27	IHD	1.14024	1.11322	1.16792	7.77175e-27
AMOTL2	T2D	1.2329	1.18661	1.281	7.98533e-27
CD101	T2D	1.24134	1.19321	1.29142	8.74816e-27
GM2A	ST	1.34349	1.27285	1.41806	8.77261e-27
ACE2	IHD	1.1522	1.12272	1.18246	8.94916e-27
CHRDL2	LIV	1.38275	1.30311	1.46726	9.43901e-27
LCAT	IHD	1.13781	1.11123	1.16503	9.62625e-27
ORM1	COPD	1.25253	1.20194	1.30526	9.82773e-27
LECT2	LIV	1.43089	1.34001	1.52793	9.99895e-27
CRIP2	LIV	1.39116	1.30954	1.47788	1.00651e-26
VTI1A	LIV	1.37727	1.29884	1.46043	1.00804e-26
MOCS2	LIV	1.37451	1.29671	1.45698	1.01592e-26
SLAMF1	T2D	1.23771	1.1903	1.28702	1.01865e-26
A1BG	IHD	1.14721	1.1187	1.17644	1.03695e-26
TRIM5	T2D	1.23843	1.19084	1.28792	1.05896e-26
NUMB	IHD	1.13868	1.11189	1.16611	1.12284e-26
TFF3	T2D	1.25444	1.20336	1.3077	1.17822e-26
CTSD	COPD	1.25828	1.20635	1.31245	1.21288e-26
WFDC2	IHD	1.16951	1.13639	1.2036	1.23905e-26
NCF2	LIV	1.36315	1.28783	1.44288	1.24078e-26
IGBP1	IHD	1.1373	1.11076	1.16446	1.24619e-26
CNP	IHD	1.1383	1.11156	1.16568	1.24818e-26
ADAM15	LIV	1.36078	1.28599	1.43992	1.25203e-26
MENT	AL	1.53532	1.41915	1.66099	1.2593e-26
NBN	COPD	1.247	1.19749	1.29856	1.27688e-26
RNASET2	ST	1.3346	1.26572	1.40722	1.31817e-26
IRAG2	RA	1.36349	1.28804	1.44335	1.32502e-26
PRTN3	IHD	1.13605	1.10975	1.16297	1.33053e-26
PDLIM7	T2D	1.24065	1.19249	1.29076	1.34583e-26
ADGRG1	COPD	1.25545	1.20408	1.309	1.3526e-26
CHRDL1	IHD	1.15382	1.12388	1.18456	1.47579e-26
XIAP	IHD	1.14036	1.11316	1.16822	1.49305e-26
DLL1	ST	1.33705	1.26754	1.41038	1.50662e-26
DLL1	IHD	1.14172	1.11424	1.16988	1.52395e-26
ASGR1	ST	1.33738	1.26778	1.41079	1.54518e-26
MAMDC2	IHD	1.13972	1.11264	1.16745	1.54576e-26
FBLN2	T2D	1.24547	1.1962	1.29677	1.58948e-26
HSPB6	IHD	1.15951	1.12838	1.19151	1.61679e-26
ATXN2L	T2D	1.23415	1.1873	1.28285	1.6566e-26
CPE	T2D	0.812153	0.781656	0.84384	1.65715e-26
EIF4G1	LIV	1.37182	1.2943	1.45399	1.71328e-26
RNASET2	IHD	1.14003	1.11286	1.16786	1.77123e-26
FCRL1	T2D	1.23541	1.18826	1.28444	1.78722e-26
YES1	T2D	1.23524	1.18812	1.28422	1.8005e-26
SWAP70	IHD	1.13559	1.10931	1.16249	1.85837e-26
PRDX2	IHD	1.13961	1.11251	1.16738	1.93566e-26
CFD	ST	1.32724	1.2598	1.39829	1.94137e-26
TXNDC5	T2D	1.2383	1.1905	1.28803	1.94261e-26
USP8	T2D	1.2369	1.18936	1.28634	2.1103e-26
WASHC3	LIV	1.3742	1.29593	1.45721	2.31771e-26
ABCA2	LIV	1.36909	1.29199	1.45078	2.31858e-26
BECN1	COPD	1.25254	1.20156	1.30568	2.37744e-26
TACSTD2	T2D	0.809774	0.778848	0.841929	2.39912e-26
NECTIN2	ST	1.32992	1.26174	1.40178	2.43396e-26
BOLA1	T2D	1.23428	1.18724	1.28319	2.50489e-26
ACVRL1	ST	1.35927	1.28438	1.43852	2.52543e-26
SMTN	ST	1.33955	1.26914	1.41386	2.63876e-26
SRP14	COPD	1.25185	1.20097	1.30489	2.65706e-26
IL2RA	T2D	1.23946	1.19127	1.28959	2.67286e-26
PRKAR2A	LIV	1.36684	1.29017	1.44806	2.67895e-26
HSPA2	IHD	1.13933	1.11221	1.16713	2.70743e-26
TLR1	LIV	1.36442	1.2883	1.44505	2.72916e-26
PRCP	IHD	1.14024	1.11292	1.16822	2.73128e-26
KEL	LIV	1.37347	1.29525	1.45641	2.75819e-26
LRRFIP1	RA	1.36321	1.28735	1.44354	2.78071e-26
GSTA1	IHD	1.13717	1.11048	1.16451	2.82209e-26
ULBP2	COPD	1.25394	1.20257	1.30751	2.90882e-26
AHCY	T2D	1.23766	1.18983	1.28743	2.9279e-26
CRIP2	IHD	1.14369	1.11564	1.17244	3.04198e-26
SIGLEC10	IHD	1.13712	1.11041	1.16447	3.07694e-26
CENPF	T2D	1.23434	1.18719	1.28337	3.17691e-26
PLA2G1B	T2D	0.807824	0.77655	0.840358	3.18896e-26
NPDC1	ST	1.3353	1.26573	1.40871	3.29793e-26
FNTA	LIV	1.36315	1.28719	1.44358	3.30963e-26
CD274	T2D	1.24146	1.19275	1.29217	3.31634e-26
FSTL1	ST	1.32269	1.25596	1.39295	3.33314e-26
DNAJC6	T2D	1.23398	1.18688	1.28295	3.35824e-26
PQBP1	IHD	1.13405	1.10795	1.16076	3.36211e-26
ERP44	T2D	1.23793	1.18998	1.28783	3.39051e-26
AMBP	IHD	1.14281	1.11491	1.17141	3.43874e-26
SMOC2	IHD	1.14613	1.11754	1.17544	3.51171e-26
IDO1	LIV	1.37412	1.29557	1.45744	3.61574e-26
CEACAM5	COPD	1.26849	1.21382	1.32562	3.66172e-26
DGKA	T2D	1.23353	1.18649	1.28244	3.70306e-26
CAMSAP1	COPD	1.25671	1.20455	1.31112	4.32844e-26
RETN	COPD	1.24542	1.19573	1.29718	4.36282e-26
CDHR2	IHD	1.15804	1.12694	1.19	4.37038e-26
IPCEF1	T2D	1.23559	1.18803	1.28506	4.4187e-26
NMNAT1	COPD	1.24615	1.19629	1.29809	4.45458e-26
APBB1IP	COPD	1.25296	1.20161	1.30651	4.47873e-26
IFI30	RA	1.38179	1.30129	1.46727	4.57561e-26
HEG1	IHD	1.13932	1.11207	1.16724	4.59086e-26
DTNB	RA	1.38061	1.30038	1.4658	4.67437e-26
LRIG1	COPD	1.2469	1.19684	1.29905	4.80039e-26
SIGLEC1	ST	1.32905	1.26065	1.40116	4.94837e-26
SLC27A4	LIV	1.38105	1.30067	1.4664	4.98414e-26
DDX58	T2D	1.23051	1.18399	1.27885	5.05659e-26
ATP6V1G1	T2D	1.23285	1.18582	1.28175	5.13426e-26
AKT1S1	IHD	1.13706	1.11024	1.16452	5.1782e-26
TNFRSF13B	COPD	1.24977	1.19905	1.30265	5.285e-26
CIAPIN1	T2D	1.23455	1.18713	1.28387	5.44594e-26
DLK1	T2D	1.2333	1.18614	1.28234	5.56784e-26
POLR2F	ST	1.33098	1.26207	1.40367	5.66039e-26
DSC2	ST	1.33202	1.26285	1.40497	5.79853e-26
RBP5	COPD	1.25301	1.20152	1.3067	5.93251e-26
EFNA1	ST	1.32521	1.25757	1.39649	5.99363e-26
CA2	T2D	1.23731	1.18925	1.28732	6.05901e-26
ROBO1	IHD	1.13524	1.10876	1.16236	6.07386e-26
NTRK3	COPD	0.79519	0.761983	0.829845	6.29427e-26
TCL1A	T2D	1.22974	1.1833	1.27801	6.38593e-26
PARK7	IHD	1.13699	1.11014	1.1645	6.40032e-26
EGLN1	ST	1.32217	1.25518	1.39272	6.41455e-26
LATS1	T2D	1.23126	1.18449	1.27989	6.44305e-26
FBLN2	ST	1.32893	1.2604	1.40119	6.50529e-26
FOXJ3	IHD	1.13602	1.10936	1.16332	6.57484e-26
EIF4EBP1	LIV	1.3656	1.28861	1.44719	6.65609e-26
GDF15	RA	1.44874	1.3521	1.5523	6.71242e-26
OLR1	T2D	1.2377	1.18949	1.28787	7.04068e-26
FOLH1	LIV	1.36323	1.28671	1.44429	7.46612e-26
GFRA1	ST	1.342	1.27038	1.41765	7.6002e-26
TFPI2	T2D	1.24381	1.19422	1.29547	7.84886e-26
TNC	COPD	1.24196	1.19276	1.29318	7.88811e-26
PQBP1	T2D	1.22679	1.1809	1.27446	7.92776e-26
TNFRSF4	ST	1.3334	1.26372	1.40692	8.01686e-26
SCARA5	IHD	1.14231	1.1143	1.17103	8.342e-26
TOP2B	LIV	1.35688	1.28175	1.4364	8.47613e-26
TNF	ST	1.33171	1.26236	1.40487	8.83862e-26
DCTN1	T2D	1.23631	1.18829	1.28627	9.08111e-26
STX4	RA	1.36257	1.28608	1.44362	9.08652e-26
AFM	IHD	1.1341	1.10776	1.16107	9.09433e-26
B2M	RA	1.37316	1.2942	1.45694	9.12774e-26
HNRNPK	T2D	1.23228	1.18513	1.28131	9.31996e-26
DMD	RA	1.36033	1.28432	1.44084	9.64043e-26
RNASE3	LIV	1.3621	1.28567	1.44306	9.66044e-26
GFAP	VD	2.1291	1.84867	2.45207	9.87747e-26
KIF1C	COPD	1.24811	1.19747	1.3009	9.97628e-26
CXCL16	IHD	1.13764	1.11054	1.16539	1.00423e-25
TOR1AIP1	IHD	1.13456	1.10809	1.16165	1.02269e-25
BCL2L15	COPD	1.24935	1.19842	1.30245	1.02591e-25
IGFBPL1	COPD	1.25763	1.20485	1.31272	1.06725e-25
TBC1D5	RA	1.35293	1.27856	1.43162	1.08377e-25
FNDC1	T2D	1.23085	1.18394	1.27961	1.09436e-25
GFRA1	COPD	1.25981	1.20654	1.31543	1.10194e-25
UBXN1	IHD	1.13692	1.10994	1.16455	1.15152e-25
FLT4	IHD	1.13292	1.10676	1.1597	1.19536e-25
CLIP2	IHD	1.1367	1.10975	1.1643	1.24623e-25
PRUNE2	T2D	1.22712	1.18096	1.27509	1.29118e-25
S100P	IHD	1.13684	1.10985	1.16448	1.29391e-25
PON3	COPD	0.798514	0.76555	0.832897	1.30979e-25
CLMP	COPD	1.26284	1.20879	1.31931	1.37985e-25
IGFBPL1	ST	1.33934	1.26795	1.41475	1.38829e-25
CDC42BPB	RA	1.3612	1.28474	1.44222	1.39639e-25
PAGR1	T2D	1.22982	1.18303	1.27846	1.40985e-25
COL6A3	RA	1.36782	1.28977	1.45059	1.48017e-25
PIBF1	T2D	1.2308	1.18377	1.2797	1.50689e-25
CLGN	LIV	1.34948	1.27568	1.42754	1.53813e-25
OGA	IHD	1.1357	1.10891	1.16315	1.54309e-25
APOF	IHD	0.877663	0.856431	0.899423	1.56867e-25
SNRPB2	ST	1.32055	1.25336	1.39133	1.69304e-25
ADAMTS8	COPD	0.804973	0.772835	0.838448	1.69495e-25
SIGLEC8	IHD	1.13635	1.10939	1.16395	1.6955e-25
GPR15L	T2D	1.24213	1.19256	1.29376	1.72672e-25
CDH6	LIV	1.36164	1.28492	1.44294	1.75843e-25
CCL22	IHD	1.1359	1.10902	1.16343	1.83383e-25
NEXN	T2D	1.23304	1.18544	1.28256	1.84237e-25
CSF1	ST	1.32607	1.25756	1.3983	1.84717e-25
TDP1	LIV	1.35347	1.27859	1.43273	1.92645e-25
TNFRSF11B	IHD	1.14669	1.11755	1.17659	1.95612e-25
NTproBNP	IHD	1.14421	1.11559	1.17357	1.97074e-25
MAP3K5	RA	1.35696	1.28123	1.43717	2.05168e-25
NPL	COPD	1.26134	1.20743	1.31766	2.05206e-25
CALCOCO2	COPD	1.24418	1.19407	1.2964	2.10467e-25
VEGFD	T2D	0.809928	0.778427	0.842704	2.11147e-25
PILRB	COPD	1.23758	1.18892	1.28823	2.12724e-25
BNIP3L	RA	1.35465	1.27943	1.43429	2.13315e-25
TOR1AIP1	T2D	1.22855	1.18186	1.27708	2.16608e-25
CDA	IHD	1.1356	1.10874	1.16311	2.19932e-25
NEFL	ST	1.37119	1.29207	1.45515	2.22e-25
SIGLEC10	COPD	1.24637	1.19574	1.29915	2.27985e-25
CD300LF	COPD	1.24238	1.19263	1.29422	2.30466e-25
MZT1	IHD	1.13626	1.10924	1.16393	2.33875e-25
TNFRSF9	IHD	1.13882	1.11127	1.16705	2.35979e-25
PSME2	LIV	1.36183	1.28487	1.44341	2.36838e-25
MICALL2	T2D	1.235	1.18685	1.28511	2.43033e-25
UMOD	LIV	0.72971	0.687643	0.774351	2.45095e-25
SERPINA7	LIV	1.3598	1.28328	1.44089	2.47399e-25
UBE2L6	IHD	1.13652	1.10944	1.16426	2.47805e-25
CAMSAP1	RA	1.35761	1.2816	1.43813	2.48039e-25
PLA2G2A	COPD	1.25762	1.20444	1.31315	2.53801e-25
CFD	LIV	1.36824	1.28972	1.45155	2.55297e-25
BNIP3L	ST	1.32561	1.257	1.39795	2.57195e-25
ANXA10	T2D	1.23047	1.18328	1.27954	2.61642e-25
SNCG	IHD	1.13873	1.11117	1.16697	2.63473e-25
LBP	LIV	1.35735	1.28134	1.43788	2.72185e-25
CC2D1A	LIV	1.35882	1.28239	1.4398	3.0176e-25
ADA2	ST	1.321	1.25336	1.3923	3.03767e-25
CXCL9	IHD	1.14578	1.11671	1.1756	3.04965e-25
VNN2	T2D	1.22955	1.18249	1.27849	3.10835e-25
PTGDS	ST	1.33501	1.26411	1.40989	3.14125e-25
ASPSCR1	T2D	1.23086	1.18349	1.28013	3.28505e-25
BCR	IHD	1.13419	1.10752	1.16151	3.36137e-25
APCS	IHD	1.14475	1.11587	1.17437	3.40219e-25
CLEC6A	T2D	1.23368	1.18566	1.28365	3.50676e-25
KRT19	T2D	1.23679	1.18807	1.28752	3.66372e-25
NGRN	LIV	1.35612	1.28019	1.43655	3.67267e-25
CAT	T2D	1.23445	1.18624	1.28463	3.67552e-25
GIGYF2	RA	1.35861	1.28209	1.43969	3.69104e-25
CRELD1	COPD	1.24024	1.19074	1.2918	3.73773e-25
BLOC1S3	IHD	1.13646	1.10929	1.1643	3.76882e-25
MMP8	IHD	1.13572	1.1087	1.1634	3.82983e-25
AZI2	COPD	1.24643	1.19551	1.29952	4.1294e-25
COCH	LIV	1.36386	1.28603	1.4464	4.14707e-25
NBL1	COPD	1.24386	1.1935	1.29634	4.24604e-25
ITGAL	LIV	1.35491	1.27915	1.43516	4.35961e-25
CA6	LIV	0.725065	0.682221	0.770598	4.37851e-25
TNFSF13B	IHD	1.13908	1.11132	1.16753	4.38316e-25
EVI5	IHD	1.13336	1.10679	1.16056	4.47647e-25
GAPDH	LIV	1.34299	1.27	1.42018	4.49603e-25
CRACR2A	RA	1.34688	1.27297	1.42509	4.58236e-25
MAP2K1	IHD	1.13414	1.1074	1.16152	4.65386e-25
BLNK	T2D	1.22299	1.1772	1.27056	4.65641e-25
IL18	IHD	1.13829	1.11068	1.16659	4.70942e-25
ANXA1	T2D	1.23321	1.18515	1.28322	4.85518e-25
GCC1	T2D	1.2299	1.18257	1.27913	4.85999e-25
SEL1L	ST	1.32032	1.25253	1.39179	5.05734e-25
CD5	LIV	1.35992	1.28288	1.44159	5.06263e-25
EFNA1	LIV	1.3676	1.28875	1.45129	5.08998e-25
RALY	IHD	1.13159	1.10536	1.15844	5.11152e-25
ARHGAP45	IHD	1.13577	1.10866	1.16354	5.18321e-25
LTBP2	ST	1.37803	1.29666	1.46451	5.35345e-25
CD302	IHD	1.1415	1.11318	1.17054	5.40319e-25
OSM	LIV	1.36534	1.28696	1.4485	5.49768e-25
PAM	LIV	1.35666	1.28033	1.43754	5.49886e-25
PRTN3	T2D	1.22562	1.17918	1.27388	5.51976e-25
LGALS9	RA	1.36837	1.28927	1.45232	5.52029e-25
SERPINA9	T2D	1.22711	1.18031	1.27576	5.90688e-25
PSMG4	T2D	1.22758	1.18068	1.27634	5.90691e-25
TREM2	IHD	1.14291	1.11426	1.17229	6.11217e-25
CDC27	LIV	1.35717	1.28064	1.43828	6.21602e-25
CCL16	COPD	1.25422	1.20137	1.3094	6.23967e-25
LTBP2	COPD	1.28427	1.22461	1.34683	6.42476e-25
HMOX1	LIV	1.35836	1.28152	1.4398	6.44792e-25
DNAJB1	IHD	1.13205	1.10567	1.15907	6.45979e-25
RASSF2	LIV	1.35055	1.27554	1.42997	6.53974e-25
HEXIM1	LIV	1.35975	1.28254	1.44162	6.85763e-25
MSLN	COPD	1.26788	1.2119	1.32645	6.95786e-25
GIPC2	ST	1.33071	1.26029	1.40507	7.09096e-25
TGM2	IHD	1.13453	1.1076	1.16211	7.1653e-25
SNCA	T2D	1.2235	1.17741	1.2714	7.38674e-25
SMTN	LIV	1.36357	1.28539	1.44649	7.42037e-25
CDC26	IHD	1.13627	1.10897	1.16425	7.54274e-25
DMD	ST	1.32829	1.25838	1.40209	7.78107e-25
SNAPIN	IHD	1.13513	1.10805	1.16287	7.82114e-25
ADAM8	IHD	1.13175	1.10538	1.15875	7.87872e-25
STK11	T2D	1.22625	1.17951	1.27483	8.048e-25
TFRC	COPD	1.24193	1.1917	1.29427	8.08614e-25
PKD2	RA	1.348	1.27343	1.42693	8.1774e-25
F9	COPD	1.24718	1.19574	1.30083	8.81604e-25
STX8	COPD	1.2468	1.19543	1.30038	9.06069e-25
CDC26	T2D	1.23182	1.18378	1.2818	9.33364e-25
SAT2	T2D	1.22278	1.17674	1.27062	9.45202e-25
LRRC59	T2D	1.22428	1.17791	1.27248	9.54112e-25
SPON1	ST	1.33187	1.26097	1.40675	9.83384e-25
CD99L2	IHD	1.13318	1.10645	1.16054	9.84255e-25
SLC39A5	T2D	1.2346	1.18591	1.28529	1.01068e-24
ELN	IHD	1.17911	1.1426	1.2168	1.01095e-24
OGA	T2D	1.22758	1.18044	1.2766	1.03377e-24
DSCAM	LIV	1.34928	1.27424	1.42874	1.05208e-24
HS6ST1	LIV	1.35249	1.27668	1.43279	1.06307e-24
STK11	IHD	1.13167	1.10524	1.15873	1.07869e-24
SKAP2	T2D	1.22866	1.18126	1.27796	1.08464e-24
VPS37A	IHD	1.13175	1.10529	1.15884	1.12671e-24
SKAP2	IHD	1.13349	1.10667	1.16096	1.13206e-24
CLSTN2	T2D	1.23016	1.1824	1.27985	1.15576e-24
PPP3R1	LIV	1.35731	1.2803	1.43897	1.18263e-24
TNFRSF9	ST	1.32852	1.25828	1.40269	1.19388e-24
PPP1R9B	RA	1.35199	1.2762	1.43228	1.23938e-24
OGFR	RA	1.35285	1.27683	1.43339	1.27676e-24
SMAD1	T2D	1.22584	1.17898	1.27456	1.31175e-24
RCOR1	LIV	1.34627	1.27178	1.42513	1.34425e-24
REG1A	COPD	1.24535	1.19412	1.29879	1.3545e-24
AZU1	LIV	1.35119	1.27552	1.43134	1.35775e-24
CD86	LIV	1.34992	1.27453	1.42976	1.40592e-24
SAA4	T2D	1.22459	1.17797	1.27305	1.43036e-24
CARHSP1	IHD	1.1327	1.10597	1.16008	1.53404e-24
RNF149	COPD	1.24427	1.19321	1.29752	1.58273e-24
CEACAM16	T2D	1.22672	1.17956	1.27576	1.65528e-24
BPIFB2	COPD	1.24139	1.19095	1.29397	1.6597e-24
CD27	RA	1.35762	1.28028	1.43964	1.67931e-24
ANGPTL4	ST	1.31423	1.2471	1.38496	1.68412e-24
PLA2G2A	T2D	1.23538	1.18627	1.28652	1.71887e-24
CC2D1A	COPD	1.2417	1.19118	1.29437	1.72103e-24
ZBP1	T2D	1.22423	1.17759	1.27271	1.8108e-24
CD300C	COPD	1.23696	1.18744	1.28854	1.9627e-24
NAGK	T2D	1.22951	1.18165	1.27931	1.9954e-24
HSPA1A	LIV	1.34684	1.27192	1.42618	2.05834e-24
CCL18	LIV	1.3558	1.27874	1.4375	2.06498e-24
NFATC1	T2D	1.22757	1.18012	1.27692	2.07838e-24
LHPP	T2D	1.22688	1.17957	1.27608	2.15007e-24
PRDX3	LIV	1.34229	1.26841	1.42046	2.15278e-24
VPS53	IHD	1.13358	1.10657	1.16124	2.16289e-24
FCAR	COPD	1.23378	1.18493	1.28465	2.17086e-24
MYBPC2	T2D	1.23299	1.18431	1.28367	2.1735e-24
CD2AP	LIV	1.35379	1.27718	1.435	2.17783e-24
SDCCAG8	RA	1.34714	1.2721	1.42659	2.17895e-24
DNAJA4	T2D	1.22512	1.17819	1.27391	2.23824e-24
RAB11FIP3	IHD	1.13349	1.1065	1.16115	2.25301e-24
SMAD5	T2D	1.22635	1.17914	1.27546	2.27424e-24
COMMD1	IHD	1.13266	1.10583	1.16014	2.29124e-24
CD4	IHD	1.13349	1.10649	1.16115	2.30616e-24
NFAT5	T2D	1.22469	1.17783	1.27342	2.36679e-24
FMNL1	LIV	1.34501	1.27043	1.42398	2.36925e-24
C1R	T2D	1.22364	1.17701	1.27211	2.37507e-24
NUCB2	LIV	1.353	1.27651	1.43407	2.37839e-24
FUCA1	T2D	1.22007	1.17423	1.26771	2.45827e-24
TNFRSF8	COPD	1.24096	1.19043	1.29364	2.48311e-24
EIF2AK3	RA	1.35258	1.27615	1.43357	2.49876e-24
CD163	COPD	1.23484	1.18567	1.28605	2.55838e-24
CCL4	T2D	1.22691	1.17951	1.27621	2.61318e-24
PIGR	ST	1.34646	1.27145	1.42589	2.63473e-24
C1RL	LIV	1.35344	1.27677	1.43472	2.65716e-24
GGT1	IHD	1.139	1.11075	1.16797	3.06252e-24
LILRA3	LIV	1.34352	1.2691	1.4223	3.10806e-24
PPP1R12A	IHD	1.13055	1.10409	1.15765	3.18533e-24
UROD	T2D	1.22421	1.17733	1.27297	3.1951e-24
HCLS1	IHD	1.12961	1.10334	1.1565	3.2241e-24
MILR1	T2D	1.21901	1.17328	1.26653	3.26556e-24
PRKAB1	T2D	1.22348	1.17674	1.27207	3.3075e-24
MDK	LIV	1.35149	1.27512	1.43243	3.33147e-24
WASHC3	COPD	1.24393	1.19257	1.2975	3.43677e-24
NEDD4L	T2D	1.22297	1.17633	1.27146	3.45786e-24
FCRL2	LIV	1.3495	1.27357	1.42996	3.51532e-24
SNCA	IHD	1.12903	1.10285	1.15582	3.61489e-24
LTBR	COPD	1.23841	1.18827	1.29066	3.64017e-24
CALCOCO1	RA	1.34454	1.26976	1.42373	3.70388e-24
PODXL2	T2D	0.818039	0.786879	0.850432	3.80208e-24
FOXJ3	T2D	1.2228	1.17615	1.2713	3.82811e-24
GPKOW	COPD	1.23741	1.18747	1.28945	3.88102e-24
ACTA2	COPD	1.26757	1.21076	1.32705	3.88986e-24
TAX1BP1	ST	1.31343	1.24596	1.38454	3.91139e-24
FMNL1	COPD	1.23428	1.18504	1.28557	3.94242e-24
THBS2	IHD	1.12822	1.1022	1.15487	4.03714e-24
SPINT1	COPD	1.2363	1.18657	1.28812	4.21915e-24
TFPI2	COPD	1.24315	1.19187	1.29664	4.23855e-24
NHLRC3	COPD	1.24194	1.19091	1.29516	4.44062e-24
CCL7	IHD	1.13488	1.10741	1.16304	4.52491e-24
LONP1	LIV	1.34292	1.26835	1.42186	4.68369e-24
CD302	ST	1.32997	1.25847	1.40554	4.81893e-24
C1QA	COPD	1.24129	1.19036	1.29439	4.83914e-24
MAP2K1	T2D	1.22395	1.17694	1.27284	4.8782e-24
HMGCL	LIV	1.34091	1.26679	1.41937	4.94157e-24
CEACAM8	LIV	1.35987	1.28121	1.44336	4.94556e-24
CNTN5	COPD	0.804169	0.770899	0.838875	4.99295e-24
NPM1	COPD	1.23323	1.1841	1.28439	5.10015e-24
LMNB1	T2D	1.22031	1.17409	1.26835	5.14618e-24
IL18	COPD	1.25031	1.1973	1.30568	5.22148e-24
EBI3_IL27	LIV	1.35743	1.27931	1.44033	5.27738e-24
CD274	IHD	1.13238	1.1054	1.16002	5.30754e-24
HAVCR2	RA	1.35479	1.27726	1.43704	5.62344e-24
AZI2	RA	1.3421	1.26758	1.42101	5.82167e-24
MATN2	T2D	1.22625	1.17863	1.2758	5.96092e-24
PRTN3	COPD	1.2328	1.1837	1.28394	5.97971e-24
FETUB	IHD	1.13332	1.10611	1.1612	6.00447e-24
DCBLD2	ST	1.31683	1.24829	1.38914	6.00473e-24
FAM3C	LIV	1.36146	1.28223	1.44558	6.30956e-24
FNTA	IHD	1.12986	1.10337	1.15699	6.34216e-24
REG1B	COPD	1.24105	1.19004	1.29424	6.4138e-24
CBLN4	T2D	1.21973	1.17353	1.26774	6.57042e-24
PFKFB2	IHD	1.12903	1.1027	1.15599	6.75263e-24
SCLY	IHD	1.13255	1.10546	1.1603	6.91255e-24
VCAM1	ST	1.31163	1.24421	1.38271	7.07881e-24
ADAM12	ST	1.30933	1.24246	1.37981	7.0803e-24
TRIM24	LIV	1.34412	1.26897	1.42371	7.0902e-24
LDLR	LIV	1.34058	1.26626	1.41927	7.35721e-24
MYO9B	RA	1.33817	1.26442	1.41623	7.4262e-24
CFHR5	COPD	1.23136	1.18248	1.28227	7.572e-24
CAMKK1	T2D	1.21986	1.17353	1.26801	8.17901e-24
DEFA1_DEFA1B	IHD	1.12851	1.10224	1.15541	8.23495e-24
PRKRA	IHD	1.12918	1.10277	1.15622	8.26091e-24
BAG4	COPD	1.23659	1.18645	1.28886	8.73231e-24
LBR	RA	1.33067	1.2586	1.40688	8.74021e-24
OXT	IHD	1.12793	1.10177	1.15471	8.8235e-24
C9	COPD	1.22946	1.18093	1.27998	8.85258e-24
RBP5	ST	1.31437	1.24614	1.38634	9.13661e-24
PDZD2	COPD	1.23875	1.18809	1.29157	9.25697e-24
MMP7	COPD	1.24563	1.1934	1.30015	9.26794e-24
TNFRSF13B	ST	1.3045	1.23856	1.37395	9.68791e-24
ITGAV	IHD	0.882338	0.861044	0.904158	9.82958e-24
CD300E	RA	1.35749	1.27883	1.44099	1.0682e-23
ECI2	LIV	1.33629	1.26273	1.41414	1.07352e-23
NOS3	RA	1.33988	1.26545	1.41868	1.08095e-23
DGKA	IHD	1.12872	1.10233	1.15574	1.10011e-23
FCRLB	LIV	1.35131	1.27408	1.43321	1.15051e-23
EPHA2	ST	1.32417	1.25341	1.39892	1.23594e-23
SIL1	T2D	1.2193	1.17291	1.26752	1.26497e-23
MYDGF	T2D	1.22262	1.17548	1.27166	1.27356e-23
GGH	COPD	1.2351	1.18512	1.2872	1.27815e-23
TF	T2D	1.22135	1.17449	1.27009	1.3008e-23
LBR	ST	1.29952	1.23455	1.36791	1.35316e-23
SART1	COPD	1.2338	1.18407	1.28561	1.38427e-23
P4HB	IHD	1.12875	1.1023	1.15584	1.38587e-23
PREB	LIV	1.34063	1.26584	1.41984	1.39983e-23
HMOX2	T2D	1.21816	1.17195	1.26619	1.49943e-23
GCHFR	ST	1.32671	1.25518	1.40231	1.56574e-23
TNFRSF14	IHD	1.13228	1.10503	1.1602	1.57429e-23
PHLDB1	ST	1.31886	1.2492	1.39241	1.58066e-23
SIGLEC6	LIV	1.33943	1.26483	1.41845	1.61856e-23
PTPN1	RA	1.33769	1.2635	1.41624	1.62019e-23
NEXN	IHD	1.1302	1.10339	1.15765	1.63066e-23
SLC9A3R2	T2D	1.22269	1.17538	1.27191	1.7602e-23
BST2	COPD	1.24016	1.18884	1.29369	1.81767e-23
NUCB2	COPD	1.23822	1.18734	1.29128	1.83806e-23
AXL	T2D	1.21596	1.17014	1.26358	1.90913e-23
RIDA	ST	1.30262	1.23669	1.37206	1.93769e-23
BAG4	LIV	1.3411	1.26596	1.42071	1.94701e-23
CD80	ST	1.31285	1.24447	1.38499	1.97808e-23
STAMBP	T2D	1.22048	1.17361	1.26922	2.01704e-23
PIGR	IHD	1.13913	1.11034	1.16868	2.03026e-23
GSR	COPD	1.23251	1.18289	1.28421	2.04946e-23
CALCA	COPD	1.28861	1.22596	1.35448	2.059e-23
LRCH4	RA	1.3325	1.25939	1.40986	2.0626e-23
DNM3	LIV	1.34253	1.26699	1.42258	2.0873e-23
TIE1	T2D	1.2197	1.17299	1.26827	2.10694e-23
C1QTNF5	LIV	1.33434	1.26076	1.41221	2.12131e-23
PDGFRA	LIV	1.34351	1.2677	1.42387	2.20194e-23
MNDA	LIV	1.33202	1.25897	1.40931	2.23404e-23
OMG	ST	0.761797	0.722085	0.803692	2.26862e-23
PRSS22	LIV	1.34188	1.26643	1.42183	2.29842e-23
NECTIN4	COPD	1.23128	1.18185	1.28277	2.4648e-23
DNAJC9	T2D	1.22023	1.17331	1.26903	2.55893e-23
KYNU	IHD	1.13034	1.10338	1.15796	2.59478e-23
AMOTL2	IHD	1.12564	1.09969	1.1522	2.62132e-23
FOLR2	COPD	1.23433	1.18415	1.28662	2.68845e-23
VSTM2L	LIV	1.33344	1.25991	1.41126	2.68935e-23
WASHC3	RA	1.33562	1.26156	1.41403	2.70494e-23
PRTN3	LIV	1.33817	1.26342	1.41734	2.99236e-23
THOP1	COPD	1.24084	1.18911	1.29481	3.00585e-23
SIGLEC7	IHD	1.13109	1.10392	1.15892	3.05584e-23
IL1R1	LIV	1.3357	1.26153	1.41423	3.0633e-23
CD79B	IHD	1.12848	1.10188	1.15573	3.06565e-23
DBN1	T2D	1.2221	1.17466	1.27145	3.08905e-23
BCL2	IHD	1.12686	1.10061	1.15375	3.09673e-23
TCN2	COPD	1.23218	1.18243	1.28402	3.10071e-23
PTN	IHD	1.13469	1.10673	1.16334	3.10322e-23
F11R	LIV	1.34294	1.26701	1.42343	3.11641e-23
VSIG2	ST	1.30554	1.2386	1.3761	3.15459e-23
TNFRSF1A	RA	1.35604	1.27689	1.44009	3.20718e-23
STAMBP	IHD	1.12825	1.10168	1.15546	3.26419e-23
PARK7	T2D	1.22034	1.17328	1.26929	3.29201e-23
KLRF1	LIV	1.34911	1.27162	1.43134	3.38055e-23
CTSO	IHD	1.12601	1.09991	1.15272	3.39796e-23
ZBP1	IHD	1.12693	1.10064	1.15386	3.40515e-23
CNST	IHD	1.12598	1.09988	1.1527	3.59122e-23
PDZK1	IHD	1.12714	1.10078	1.15413	3.60933e-23
ASS1	T2D	1.22876	1.17972	1.27985	3.67602e-23
CLEC4D	IHD	1.13071	1.10356	1.15852	3.82996e-23
TXNDC15	COPD	1.22573	1.17736	1.2761	3.87544e-23
IL18BP	ST	1.31623	1.24659	1.38976	3.88722e-23
SIRPB1	T2D	1.21849	1.17177	1.26708	3.92598e-23
ATXN2L	IHD	1.1266	1.10034	1.15349	3.94241e-23
FABP5	COPD	1.2362	1.1854	1.28917	4.0015e-23
LARP1	LIV	1.32762	1.25519	1.40422	4.10672e-23
CALCOCO1	COPD	1.23673	1.18579	1.28986	4.13352e-23
BMP6	LIV	1.3308	1.25759	1.40826	4.16195e-23
DPY30	RA	1.33377	1.25984	1.41205	4.23283e-23
HEXIM1	COPD	1.23424	1.18386	1.28676	4.24117e-23
IGFBP2	LIV	0.738857	0.695864	0.784507	4.39955e-23
LIFR	T2D	1.21975	1.17268	1.26872	4.49296e-23
TIMD4	COPD	1.22712	1.17835	1.2779	4.50168e-23
LGALS3	COPD	1.23518	1.18455	1.28798	4.53733e-23
VWC2	T2D	1.22551	1.1771	1.27591	4.59647e-23
S100A12	COPD	1.22679	1.17807	1.27752	4.75007e-23
LAP3	T2D	1.21695	1.17048	1.26527	4.90938e-23
ARHGEF10	IHD	1.12699	1.10058	1.15403	4.95513e-23
CST7	COPD	1.23236	1.18233	1.2845	5.00866e-23
SPINK1	ST	1.30992	1.24162	1.38197	5.01222e-23
HIP1R	ST	1.30255	1.23601	1.37267	5.06535e-23
TGFBR2	COPD	1.23736	1.18617	1.29077	5.08347e-23
CTSL	IHD	1.12992	1.10286	1.15764	5.25895e-23
CEP43	T2D	1.21676	1.1703	1.26507	5.27845e-23
MMP12	LIV	1.38437	1.29781	1.4767	5.42807e-23
SCRG1	IHD	1.14341	1.11337	1.17426	5.84218e-23
PSME1	LIV	1.33884	1.26343	1.41874	5.85035e-23
EPHA1	LIV	1.36154	1.28055	1.44765	6.01703e-23
C3	COPD	1.2435	1.1908	1.29853	6.0248e-23
TNFSF12	LIV	0.74908	0.707279	0.793351	6.11355e-23
VTI1A	COPD	1.23577	1.18485	1.28887	6.12049e-23
CORO1A	COPD	1.23189	1.18185	1.28404	6.3323e-23
SELPLG	LIV	1.33512	1.26052	1.41413	6.69775e-23
TNFRSF6B	ST	1.3039	1.23683	1.37462	6.99101e-23
ASAH2	LIV	1.34154	1.26533	1.42234	7.08037e-23
CLEC4A	T2D	0.820789	0.789136	0.853712	7.41141e-23
CFC1	LIV	1.33669	1.26162	1.41623	7.54452e-23
ERBB2	IHD	1.13071	1.10338	1.15872	7.55848e-23
PAXX	COPD	1.23269	1.18237	1.28515	7.75852e-23
MARCO	COPD	1.23141	1.18138	1.28356	7.84626e-23
CHAC2	IHD	1.12528	1.09912	1.15207	7.99852e-23
PIK3IP1	ST	1.31931	1.24842	1.39423	8.05645e-23
AHCY	LIV	1.33927	1.26352	1.41956	8.05768e-23
KCTD5	COPD	1.22881	1.17937	1.28033	8.08629e-23
CD34	COPD	0.816212	0.783825	0.849937	8.2978e-23
CDC27	RA	1.3295	1.25611	1.40719	8.41019e-23
VEGFA	COPD	1.23453	1.18372	1.28752	8.71968e-23
MMP12	ST	1.33957	1.26368	1.42002	8.78376e-23
NAP1L4	IHD	1.1263	1.09989	1.15335	8.92903e-23
STX16	IHD	1.12484	1.09875	1.15156	8.98544e-23
CD40	IHD	1.12656	1.10009	1.15367	9.07009e-23
XCL1	COPD	1.22826	1.17888	1.2797	9.10234e-23
AGER	COPD	0.815447	0.782909	0.849337	9.23173e-23
FYB1	IHD	1.12719	1.10057	1.15445	9.28033e-23
EGFL7	LIV	1.34359	1.26667	1.42518	9.31679e-23
ITGAV	COPD	0.808099	0.774439	0.843222	9.64202e-23
OGFR	T2D	1.22478	1.17617	1.27541	1.00021e-22
BCAT1	T2D	1.21681	1.17003	1.26545	1.00308e-22
LGALS8	T2D	1.21686	1.17006	1.26552	1.01972e-22
ANG	IHD	1.12997	1.10272	1.1579	1.02436e-22
GCC1	IHD	1.12691	1.10032	1.15415	1.07289e-22
TP53I3	COPD	1.22727	1.17804	1.27856	1.08005e-22
EIF2AK3	COPD	1.23552	1.18436	1.28888	1.0957e-22
PGLYRP1	IHD	1.12674	1.10017	1.15395	1.10436e-22
RNASE1	RA	1.34673	1.26887	1.42936	1.15554e-22
TNIP1	RA	1.3257	1.25299	1.40262	1.16032e-22
SARG	T2D	1.21618	1.16948	1.26475	1.16865e-22
CD14	COPD	1.23556	1.18435	1.28897	1.18609e-22
PI3	LIV	1.35325	1.27375	1.43772	1.20552e-22
BST2	ST	1.30402	1.23655	1.37518	1.20855e-22
CCL14	T2D	1.21813	1.17096	1.26721	1.22856e-22
SYT1	AL	1.50818	1.38907	1.63751	1.25633e-22
GGCT	IHD	1.12513	1.09888	1.15201	1.26271e-22
SMOC1	COPD	1.24133	1.18874	1.29625	1.27009e-22
GLO1	COPD	1.2277	1.17827	1.27919	1.30806e-22
F11R	IHD	1.12649	1.09992	1.15371	1.38628e-22
CD276	T2D	1.22396	1.17535	1.27458	1.44977e-22
AARSD1	COPD	1.23361	1.18274	1.28666	1.48855e-22
CD101	LIV	1.3399	1.26352	1.4209	1.50218e-22
FGFR2	COPD	1.23655	1.18499	1.29036	1.50633e-22
CIT	LIV	1.33157	1.25718	1.41035	1.61286e-22
MOCS2	IHD	1.1273	1.1005	1.15475	1.64988e-22
CEP20	T2D	1.21286	1.16675	1.26078	1.6749e-22
CST7	LIV	1.32965	1.25567	1.40799	1.75258e-22
PLG	T2D	1.21698	1.16989	1.26596	1.78591e-22
IMMT	ST	1.30382	1.23613	1.37522	1.79173e-22
CRELD2	T2D	1.21514	1.16847	1.26367	1.80071e-22
NADK	COPD	1.22441	1.17556	1.27529	1.9149e-22
CCDC80	ST	1.32357	1.251	1.40035	1.97377e-22
FARSA	T2D	1.20958	1.16415	1.25678	1.99337e-22
INHBB	IHD	1.12882	1.10163	1.15669	2.03572e-22
BACH1	LIV	1.33151	1.25696	1.41049	2.06406e-22
YWHAQ	T2D	1.21399	1.16752	1.26231	2.09595e-22
BECN1	RA	1.32172	1.24955	1.39806	2.11864e-22
REG4	T2D	1.22768	1.178	1.27944	2.15731e-22
LILRA2	IHD	1.12794	1.10093	1.15562	2.17228e-22
MARS1	T2D	1.21504	1.1683	1.26366	2.21118e-22
MYO9B	COPD	1.22791	1.17817	1.27976	2.22546e-22
CEACAM21	T2D	1.21051	1.16481	1.258	2.25865e-22
LGMN	COPD	1.22818	1.17835	1.28013	2.34343e-22
LMNB2	RA	1.34323	1.26568	1.42552	2.34948e-22
LDLR	IHD	1.12374	1.09762	1.15049	2.44602e-22
BTN2A1	LIV	1.34035	1.26346	1.42191	2.49402e-22
CXCL16	COPD	1.23308	1.18206	1.28631	2.54885e-22
DKK4	LIV	1.33355	1.25832	1.41329	2.6012e-22
LAMP1	T2D	1.21206	1.16591	1.26002	2.68675e-22
VAMP8	LIV	1.32833	1.25435	1.40667	2.7173e-22
CKAP4	IHD	1.12777	1.10073	1.15548	2.73217e-22
ADAM9	T2D	1.2171	1.16978	1.26634	2.73639e-22
IRAG2	COPD	1.22586	1.17648	1.27731	2.78627e-22
MAPK9	IHD	1.1271	1.1002	1.15465	2.78714e-22
HSPA2	COPD	1.22974	1.17945	1.28217	2.80562e-22
TPP1	COPD	1.2278	1.17795	1.27975	2.85957e-22
BRAP	T2D	1.21252	1.16624	1.26064	2.87481e-22
OSCAR	T2D	1.21198	1.16582	1.25998	2.92742e-22
CTSH	T2D	1.21137	1.16534	1.25922	2.97904e-22
IDO1	IHD	1.12746	1.10046	1.15512	2.99632e-22
STX6	IHD	1.12402	1.09778	1.15089	3.01047e-22
MAMDC2	COPD	1.22325	1.17443	1.27411	3.12747e-22
BIN2	T2D	1.21605	1.16891	1.2651	3.14148e-22
MEGF9	T2D	1.21623	1.16904	1.26533	3.18097e-22
LILRB2	COPD	1.22065	1.17242	1.27086	3.19145e-22
DPP6	COPD	0.809654	0.775817	0.844967	3.19556e-22
PBXIP1	T2D	1.21819	1.17052	1.2678	3.32306e-22
CXCL9	ST	1.32577	1.25224	1.40363	3.47385e-22
FTCD	IHD	1.12484	1.09838	1.15194	3.48343e-22
CCL21	IHD	1.1267	1.09983	1.15424	3.51402e-22
STAT2	COPD	1.22815	1.17811	1.2803	3.52132e-22
FUT3_FUT5	COPD	1.2335	1.18219	1.28703	3.62787e-22
CCL15	IHD	1.12736	1.10033	1.15506	3.63654e-22
AK1	T2D	1.21612	1.16888	1.26527	3.69207e-22
CA5A	IHD	1.12721	1.10021	1.15488	3.69981e-22
C7orf50	LIV	1.32777	1.25369	1.40623	3.72311e-22
NBL1	IHD	1.12591	1.09919	1.15328	3.79489e-22
OGFR	LIV	1.34232	1.26461	1.42481	3.83363e-22
KLRK1	LIV	1.32589	1.25224	1.40386	3.86845e-22
ATRAID	COPD	1.22448	1.17523	1.27578	4.03638e-22
USO1	T2D	1.21258	1.16612	1.26088	4.04524e-22
RFC4	T2D	1.2108	1.16471	1.2587	4.38948e-22
ASGR2	COPD	1.22333	1.17432	1.2744	4.3974e-22
PLIN1	IHD	1.12571	1.09898	1.15309	4.58174e-22
TNFRSF19	ST	1.3047	1.23611	1.3771	4.78983e-22
PTGES2	T2D	1.21147	1.16519	1.25959	4.79204e-22
MAPK9	LIV	1.33467	1.25867	1.41525	4.84501e-22
SLAMF6	T2D	1.2092	1.16342	1.25678	5.1104e-22
METAP2	T2D	1.20967	1.16377	1.25738	5.20659e-22
SULT2A1	IHD	1.12451	1.09801	1.15165	5.22999e-22
FCGR2B	T2D	1.20863	1.16296	1.2561	5.3665e-22
TRIAP1	LIV	1.3302	1.25523	1.40964	5.37e-22
ICA1	IHD	1.12507	1.09844	1.15235	5.37077e-22
MAP2	COPD	1.22407	1.17477	1.27544	5.4352e-22
PTPRB	LIV	1.33921	1.26198	1.42118	5.57667e-22
PPCDC	LIV	1.33145	1.25612	1.41129	5.7294e-22
ATG16L1	IHD	1.12434	1.09784	1.15148	6.01322e-22
MICALL2	COPD	1.2305	1.17962	1.28358	6.16078e-22
EGFR	T2D	0.822077	0.78993	0.855533	6.18413e-22
COL4A1	LIV	1.32635	1.25221	1.40488	6.36084e-22
RANBP1	IHD	1.12282	1.09664	1.14963	6.37618e-22
CD276	ST	1.29668	1.22985	1.36714	6.38801e-22
PRDX6	IHD	1.12419	1.0977	1.15132	6.45209e-22
TXNDC15	LIV	1.32149	1.24854	1.3987	6.46003e-22
PTPN1	LIV	1.33317	1.25728	1.41364	6.81925e-22
PGLYRP1	LIV	1.33159	1.25607	1.41166	7.03969e-22
CHI3L1	IHD	1.1291	1.10149	1.15741	7.23199e-22
TNFSF14	T2D	1.20977	1.16369	1.25769	7.27096e-22
LIF	LIV	1.32322	1.24975	1.401	7.29621e-22
CD300LF	LIV	1.33742	1.26039	1.41915	7.4757e-22
ZBTB17	RA	1.32085	1.24794	1.39802	7.55865e-22
HDGFL2	COPD	1.21953	1.17112	1.26993	7.69152e-22
ICAM1	ST	1.30052	1.23262	1.37217	7.69579e-22
STX4	ST	1.30231	1.23397	1.37445	7.72116e-22
SIGLEC6	T2D	1.2099	1.16374	1.2579	7.95091e-22
NAMPT	COPD	1.21879	1.17053	1.26904	8.11542e-22
CTSZ	IHD	1.12335	1.09698	1.15035	8.15387e-22
TNIP1	COPD	1.22457	1.17494	1.27629	8.23378e-22
IL19	T2D	1.2147	1.16739	1.26392	8.27328e-22
GMPR2	IHD	1.12326	1.09691	1.15025	8.30665e-22
GAPDH	COPD	1.21612	1.16848	1.26572	8.38978e-22
PRAP1	ST	1.30469	1.23569	1.37755	8.49074e-22
MAVS	COPD	1.23091	1.17976	1.28427	8.50314e-22
FURIN	COPD	1.23024	1.17923	1.28345	8.81048e-22
SRPK2	LIV	1.32848	1.25355	1.40788	8.82483e-22
TRIM21	T2D	1.21633	1.16861	1.26601	8.87245e-22
CEACAM8	ST	1.29892	1.23131	1.37024	8.87719e-22
DEFB4A_DEFB4B	LIV	1.34066	1.26266	1.42348	9.21187e-22
DPY30	ST	1.2948	1.22817	1.36504	9.25001e-22
CNTN5	T2D	0.818896	0.7861	0.853059	9.60986e-22
GIMAP8	IHD	1.12045	1.09468	1.14682	9.61646e-22
CA6	IHD	0.884589	0.862672	0.907062	9.65594e-22
USP28	COPD	1.224	1.17442	1.27568	9.6631e-22
CHI3L1	ST	1.30488	1.23574	1.37789	9.66795e-22
ENAH	IHD	1.12234	1.09615	1.14916	9.66921e-22
TMPRSS5	T2D	0.828162	0.796824	0.860733	9.72624e-22
AHSP	IHD	1.12791	1.10047	1.15603	9.76468e-22
CD300A	COPD	1.21866	1.17033	1.26898	9.79474e-22
ASPSCR1	IHD	1.12344	1.09699	1.15052	1.00105e-21
SDCCAG8	COPD	1.2267	1.17646	1.27908	1.00423e-21
DEFA1_DEFA1B	T2D	1.20989	1.16361	1.25802	1.02349e-21
CD164	LIV	1.32726	1.25252	1.40646	1.03132e-21
MTSS2	T2D	1.20813	1.16225	1.25582	1.05782e-21
ATG4A	T2D	1.21014	1.16377	1.25835	1.08487e-21
CD5L	LIV	1.3224	1.24883	1.40031	1.08948e-21
PCYT2	LIV	1.32364	1.24973	1.40193	1.13467e-21
PTH1R	T2D	1.20833	1.16236	1.25611	1.13615e-21
LONP1	T2D	1.207	1.16134	1.25446	1.16204e-21
DPT	ST	1.31309	1.24176	1.38851	1.19192e-21
TNFRSF14	ST	1.29809	1.23047	1.36943	1.19871e-21
LBP	COPD	1.22164	1.17249	1.27285	1.23658e-21
MDK	COPD	1.22667	1.17633	1.27917	1.23732e-21
FGF21	COPD	1.22763	1.17703	1.2804	1.28615e-21
STAB2	COPD	1.21995	1.17118	1.27076	1.30441e-21
BPIFB1	COPD	1.24149	1.18758	1.29785	1.30686e-21
PI3	COPD	1.23283	1.18098	1.28695	1.3204e-21
TXLNA	LIV	1.32803	1.25289	1.40767	1.34268e-21
CEND1	AL	1.48678	1.3705	1.61292	1.35093e-21
NACC1	COPD	1.22193	1.17265	1.27328	1.38153e-21
CLEC7A	COPD	1.21837	1.16993	1.26883	1.41499e-21
FCN1	IHD	1.12273	1.09634	1.14975	1.4391e-21
TXN	T2D	1.20877	1.16258	1.25679	1.45921e-21
SIGLEC7	COPD	1.23108	1.17958	1.28482	1.48014e-21
GUSB	COPD	1.23109	1.17959	1.28484	1.49206e-21
TFF3	IHD	1.12928	1.10141	1.15786	1.50065e-21
RBFOX3	RA	1.35026	1.26941	1.43625	1.53226e-21
ECI2	T2D	1.20414	1.15901	1.25103	1.55223e-21
BAG6	LIV	1.32978	1.25408	1.41005	1.55597e-21
NAGK	IHD	1.12506	1.09812	1.15267	1.58365e-21
PLSCR3	LIV	1.33065	1.25468	1.41122	1.66023e-21
ARHGEF1	IHD	1.12131	1.0952	1.14805	1.66334e-21
KIT	LIV	0.750686	0.707654	0.796336	1.71506e-21
S100A13	T2D	1.21162	1.16466	1.26047	1.76896e-21
NFKBIE	LIV	1.3244	1.24993	1.40331	1.81788e-21
HSPB6	COPD	1.25344	1.19643	1.31315	1.86166e-21
TNFRSF13C	T2D	1.20597	1.16032	1.25341	1.86674e-21
CEP170	COPD	1.2249	1.17475	1.27719	1.88981e-21
TCN2	LIV	1.32376	1.24941	1.40253	1.90298e-21
PLSCR3	IHD	1.12427	1.09745	1.15174	1.91922e-21
AKR1C4	T2D	1.20493	1.1595	1.25215	1.99031e-21
DPEP2	LIV	1.3224	1.24835	1.40085	2.01727e-21
PIK3IP1	IHD	1.13004	1.1019	1.15891	2.08248e-21
ST6GAL1	ST	1.28643	1.22129	1.35505	2.11189e-21
UROD	IHD	1.12249	1.09604	1.14959	2.19926e-21
USP25	COPD	1.22076	1.17151	1.27207	2.21372e-21
VWC2L	LIV	0.752413	0.709501	0.797921	2.2152e-21
EEF1D	RA	1.31562	1.24318	1.39227	2.23846e-21
CHRDL1	T2D	1.23429	1.18178	1.28913	2.30217e-21
FGR	ST	1.28175	1.21769	1.34917	2.30516e-21
TMSB10	LIV	1.3277	1.25219	1.40776	2.35727e-21
MAVS	RA	1.3231	1.24873	1.40189	2.39473e-21
COL15A1	ST	1.28335	1.21886	1.35125	2.43899e-21
PAG1	LIV	1.32279	1.24847	1.40154	2.5133e-21
LCN2	ST	1.29305	1.22613	1.36363	2.57714e-21
LY96	IHD	1.12143	1.09516	1.14833	2.63573e-21
TNFSF8	T2D	1.20543	1.15973	1.25292	2.66074e-21
GLRX	COPD	1.22246	1.17268	1.27434	2.76948e-21
TPR	ST	1.27989	1.21615	1.34697	2.84377e-21
IL2RA	IHD	1.1224	1.09588	1.14955	2.88543e-21
ERMAP	LIV	1.33142	1.2548	1.41272	2.9135e-21
LSP1	COPD	1.22409	1.1739	1.27643	2.93366e-21
CEP170	RA	1.31559	1.24295	1.39247	2.94132e-21
ATP6V1G1	IHD	1.12158	1.09524	1.14855	2.94607e-21
SYTL4	T2D	1.20788	1.16155	1.25606	2.96478e-21
GPI	IHD	1.12174	1.09537	1.14875	2.96855e-21
ACTA2	ST	1.32831	1.25237	1.40885	3.30227e-21
CST3	RA	1.3419	1.26251	1.42627	3.31915e-21
ADAMTS8	T2D	0.830125	0.798687	0.862802	3.34102e-21
GLOD4	T2D	1.20896	1.16231	1.25749	3.38818e-21
IGLC2	ST	1.28613	1.22073	1.35504	3.38914e-21
COL5A1	T2D	1.20769	1.16129	1.25594	3.67528e-21
BPIFB1	T2D	0.818524	0.785189	0.853274	3.73326e-21
VCAM1	T2D	1.20971	1.16281	1.25851	3.84928e-21
FUCA1	LIV	1.31531	1.24252	1.39236	3.88343e-21
ENTR1	COPD	1.21604	1.16762	1.26647	3.92578e-21
CILP	IHD	1.12358	1.09671	1.15111	3.93808e-21
GBP1	COPD	1.21702	1.16836	1.26771	3.98131e-21
OTUD7B	LIV	1.32476	1.24955	1.4045	4.08459e-21
INPP5D	ST	1.28706	1.2213	1.35637	4.09276e-21
EIF4G1	COPD	1.22128	1.17158	1.2731	4.13198e-21
ENG	LIV	1.31645	1.24331	1.3939	4.21141e-21
BACH1	COPD	1.22045	1.17093	1.27206	4.21735e-21
ORM1	IHD	1.12077	1.09451	1.14766	4.244e-21
PIBF1	IHD	1.12114	1.09479	1.14811	4.28015e-21
LRPAP1	T2D	1.20879	1.16205	1.25742	4.36886e-21
SERPIND1	COPD	1.22554	1.17477	1.2785	4.40495e-21
PTPRM	T2D	1.2076	1.16112	1.25595	4.54629e-21
EBAG9	T2D	1.20408	1.15843	1.25152	4.60404e-21
WARS	COPD	1.21814	1.16912	1.26922	4.68565e-21
VWC2	ST	1.29004	1.22343	1.36027	4.71095e-21
LYPD8	T2D	1.20488	1.15903	1.25255	4.71171e-21
SHISA5	RA	1.34104	1.26156	1.42552	4.78702e-21
PTGES2	LIV	1.31742	1.24391	1.39526	4.90299e-21
ACHE	LIV	1.32524	1.24974	1.4053	4.98736e-21
PPP3R1	IHD	1.12367	1.0967	1.1513	5.02911e-21
TNFRSF4	RA	1.32987	1.25319	1.41124	5.03584e-21
CASP1	T2D	1.204	1.15832	1.25149	5.15163e-21
LIF	T2D	1.20283	1.15742	1.25003	5.21559e-21
F7	LIV	1.32148	1.2469	1.40052	5.22675e-21
CLEC4A	LIV	0.756575	0.71384	0.801869	5.28582e-21
MMP9	IHD	1.12389	1.09686	1.15159	5.29061e-21
CLC	COPD	1.2298	1.17787	1.28401	5.57739e-21
IDUA	IHD	1.11771	1.09207	1.14395	5.58499e-21
GSR	RA	1.3194	1.24524	1.39797	5.91659e-21
CORO1A	RA	1.31327	1.24066	1.39014	5.95837e-21
CLEC7A	T2D	1.20946	1.16238	1.25844	6.09584e-21
KRT19	IHD	1.12334	1.09638	1.15095	6.26484e-21
CXCL6	LIV	1.31128	1.23913	1.38763	6.2678e-21
WASF1	IHD	1.12292	1.09606	1.15045	6.36449e-21
CXCL13	RA	1.31316	1.24052	1.39005	6.39933e-21
CLMP	ST	1.30478	1.23424	1.37936	6.52841e-21
SERPINA1	COPD	1.21807	1.16889	1.26933	6.53122e-21
CPQ	T2D	1.20389	1.15811	1.25148	6.56084e-21
GSTA3	IHD	1.11984	1.09366	1.14665	6.77514e-21
SOST	T2D	1.21677	1.16788	1.26771	6.81075e-21
BMP4	T2D	1.21904	1.16959	1.27057	6.86933e-21
CSF1R	IHD	1.11898	1.09299	1.14559	6.92703e-21
DYNLT1	LIV	1.30545	1.23465	1.3803	7.26614e-21
ITGB7	LIV	1.31392	1.24098	1.39116	7.37833e-21
PTPRN2	T2D	0.825826	0.793392	0.859585	7.86511e-21
CEP85	LIV	1.32615	1.25004	1.40689	7.91237e-21
CEP85	COPD	1.22212	1.17185	1.27454	7.97765e-21
FCRL1	LIV	1.31974	1.24525	1.39869	8.05014e-21
CILP	COPD	1.2206	1.17068	1.27264	8.24463e-21
OSCAR	ST	1.27789	1.21389	1.34528	8.524e-21
PIK3IP1	COPD	1.2301	1.17786	1.28466	8.54693e-21
WDR46	LIV	1.31266	1.2399	1.3897	8.75981e-21
TYRO3	LIV	1.31194	1.23935	1.38879	8.90098e-21
TRIAP1	T2D	1.20698	1.16027	1.25557	9.41403e-21
CCN5	IHD	1.13137	1.10245	1.16105	9.46112e-21
REG4	ST	1.28976	1.22271	1.36049	9.47303e-21
MTSS1	RA	1.31045	1.23818	1.38694	9.57201e-21
TMSB10	COPD	1.22397	1.17315	1.277	9.59987e-21
IGBP1	T2D	1.20314	1.15734	1.25076	9.78125e-21
KYAT1	T2D	1.20395	1.15794	1.25178	9.88524e-21
NRP1	ST	1.27935	1.21487	1.34726	9.99105e-21
LAIR1	RA	1.33166	1.25393	1.41422	1.02782e-20
DDT	ST	1.27933	1.21482	1.34727	1.04869e-20
CLEC14A	ST	1.29032	1.22303	1.36132	1.08547e-20
LRTM2	IHD	0.890733	0.869334	0.912658	1.09545e-20
DPEP2	IHD	1.11919	1.09301	1.14599	1.10235e-20
TNFRSF10B	RA	1.35858	1.27384	1.44896	1.10631e-20
SNAP23	T2D	1.20409	1.15798	1.25203	1.12776e-20
PFKFB2	T2D	1.20258	1.15683	1.25015	1.1525e-20
AOC3	LIV	1.33469	1.25607	1.41822	1.15971e-20
GMPR2	T2D	1.20325	1.15733	1.25099	1.16101e-20
CAPS	COPD	1.21752	1.16815	1.26898	1.18371e-20
UBE2L6	LIV	1.31994	1.24507	1.3993	1.19166e-20
BLVRB	T2D	1.2061	1.15947	1.2546	1.21331e-20
TBC1D5	ST	1.28082	1.21583	1.34929	1.21337e-20
JAM2	T2D	1.21158	1.16363	1.2615	1.21726e-20
CCL14	COPD	1.21563	1.16669	1.26662	1.2379e-20
ANXA2	COPD	1.22112	1.17084	1.27356	1.25149e-20
WWP2	LIV	1.31765	1.24331	1.39642	1.26766e-20
ADAMTS15	COPD	1.21711	1.1678	1.26851	1.26915e-20
NHLRC3	IHD	1.12337	1.09619	1.15122	1.27827e-20
GSN	LIV	0.761283	0.718791	0.806288	1.30901e-20
PTPRH	T2D	1.20641	1.15966	1.25503	1.31383e-20
FGFBP1	LIV	0.758884	0.716035	0.804297	1.34794e-20
CD4	ST	1.28625	1.21982	1.3563	1.3507e-20
KAZN	RA	1.31043	1.23785	1.38727	1.40709e-20
PTGR1	IHD	1.11787	1.09192	1.14443	1.41658e-20
KRT19	COPD	1.22062	1.17037	1.27303	1.48265e-20
PRKRA	LIV	1.31493	1.24116	1.39309	1.49178e-20
SNX15	COPD	1.21716	1.16775	1.26867	1.4961e-20
PTH	LIV	1.32306	1.2472	1.40353	1.50155e-20
SCG3	T2D	0.830334	0.798403	0.863541	1.50275e-20
C1QTNF6	LIV	1.30795	1.23594	1.38415	1.51856e-20
ANGPTL2	IHD	1.1186	1.09247	1.14536	1.52193e-20
BCAT1	LIV	1.31427	1.24064	1.39227	1.54116e-20
TAFA5	T2D	1.20896	1.16151	1.25834	1.54352e-20
FUT3_FUT5	LIV	1.33169	1.25359	1.41465	1.54802e-20
TXNDC5	LIV	1.31634	1.24217	1.39494	1.55663e-20
BOLA1	IHD	1.11843	1.09232	1.14515	1.55723e-20
CLEC4G	T2D	1.2007	1.15524	1.24794	1.56299e-20
KEL	T2D	1.20612	1.15935	1.25477	1.56308e-20
STX16	T2D	1.20108	1.15553	1.24843	1.5715e-20
PON3	RA	0.762411	0.71999	0.807331	1.58204e-20
FKBP4	IHD	1.11785	1.09188	1.14444	1.58256e-20
TYMP	T2D	1.20516	1.1586	1.25358	1.63482e-20
PPP1R12B	T2D	1.19555	1.15131	1.24149	1.64203e-20
NTproBNP	COPD	1.22194	1.1713	1.27476	1.65708e-20
EPPK1	IHD	1.12012	1.09361	1.14727	1.66448e-20
WASF1	T2D	1.20641	1.15952	1.2552	1.73694e-20
CD300C	IHD	1.1187	1.0925	1.14553	1.77133e-20
HJV	COPD	1.21473	1.16581	1.26571	1.78828e-20
CSF1	RA	1.31574	1.2416	1.3943	1.79777e-20
SMPD1	COPD	1.21367	1.16499	1.26439	1.85335e-20
CCL11	IHD	1.12384	1.09644	1.15192	1.86317e-20
MZB1	RA	1.30859	1.23625	1.38517	1.87541e-20
SDC1	COPD	1.21476	1.1658	1.26578	1.88224e-20
LTBP3	IHD	1.12204	1.09504	1.1497	1.91359e-20
BID	IHD	1.11894	1.09265	1.14586	1.95417e-20
CCL22	COPD	1.21984	1.16962	1.27222	1.97736e-20
PPP1R9B	LIV	1.32297	1.2469	1.40369	1.9976e-20
VWF	LIV	1.30686	1.2349	1.38301	2.01984e-20
PEBP1	LIV	1.31562	1.24141	1.39427	2.04883e-20
MIF	T2D	1.20221	1.15625	1.25	2.058e-20
LRRFIP1	ST	1.28227	1.21652	1.35157	2.07266e-20
MDK	ST	1.27991	1.21475	1.34857	2.10512e-20
NOS1	COPD	1.22822	1.17589	1.28288	2.16597e-20
NMI	IHD	1.11784	1.09177	1.14452	2.16907e-20
HEXIM1	RA	1.30682	1.23481	1.38303	2.17588e-20
DHPS	IHD	1.11686	1.09102	1.14332	2.2025e-20
UNC79	IHD	1.1173	1.09135	1.14386	2.21143e-20
MRC1	RA	1.32092	1.24528	1.40115	2.21845e-20
LAG3	LIV	1.31801	1.24312	1.39742	2.22587e-20
EPHA1	IHD	1.12574	1.09784	1.15435	2.24616e-20
SIAE	T2D	1.20516	1.15843	1.25377	2.27977e-20
CDC42BPB	COPD	1.2214	1.1707	1.27428	2.30332e-20
FAS	IHD	1.12643	1.09835	1.15523	2.37231e-20
PLA2G15	ST	1.27651	1.21208	1.34437	2.48781e-20
HAGH	T2D	1.20738	1.16006	1.25663	2.5108e-20
NFAT5	RA	1.30439	1.23287	1.38006	2.56333e-20
TNF	LUP	1.53572	1.40208	1.68211	2.57841e-20
CD63	T2D	1.20229	1.15618	1.25024	2.61903e-20
POLR2F	RA	1.31081	1.23762	1.38831	2.61981e-20
BCR	T2D	1.20204	1.15598	1.24993	2.6602e-20
BAX	LIV	1.31147	1.23809	1.38919	2.69787e-20
STC2	LIV	1.32537	1.24841	1.40708	2.73281e-20
PECAM1	LIV	1.31459	1.2404	1.39322	2.73709e-20
HLA_E	LIV	1.32496	1.24808	1.40656	2.7833e-20
NRP2	T2D	1.20521	1.15836	1.25396	2.79251e-20
ABCA2	T2D	1.20199	1.15592	1.2499	2.7968e-20
SNX9	COPD	1.21325	1.16443	1.2641	2.80081e-20
IL15	LIV	1.31478	1.2405	1.39351	2.87947e-20
ADAMTS13	T2D	1.20119	1.15529	1.24891	2.90209e-20
NUDC	T2D	1.20297	1.15663	1.25116	2.9509e-20
MAP3K5	COPD	1.2188	1.16859	1.27117	3.00202e-20
CTHRC1	ST	1.3065	1.23431	1.38292	3.02438e-20
LTBR	ST	1.28138	1.21557	1.35076	3.08723e-20
GLYR1	LIV	1.30585	1.2338	1.3821	3.08739e-20
ITIH3	COPD	1.22755	1.17517	1.28227	3.13944e-20
ARHGAP45	T2D	1.20419	1.15751	1.25274	3.19319e-20
CCL15	ST	1.28839	1.22077	1.35976	3.20549e-20
BLOC1S3	T2D	1.20454	1.15776	1.2532	3.28748e-20
SLMAP	COPD	1.22022	1.1696	1.27303	3.34336e-20
SELENOP	COPD	0.82982	0.797511	0.863437	3.36291e-20
GAST	IHD	1.11998	1.09328	1.14732	3.3687e-20
PPP1R12B	IHD	1.11381	1.08854	1.13967	3.41936e-20
PSPN	COPD	1.29123	1.22284	1.36346	3.42392e-20
LETM1	IHD	1.11622	1.09039	1.14267	3.46502e-20
MAPK9	T2D	1.20552	1.15847	1.25447	3.50672e-20
KLK4	COPD	1.22356	1.17207	1.27732	3.66628e-20
FAM3C	ST	1.28513	1.21823	1.3557	3.67474e-20
ADGRG2	IHD	0.886753	0.864329	0.909759	3.68056e-20
TDRKH	LIV	1.31831	1.24287	1.39834	3.87873e-20
ADH4	IHD	1.12086	1.09392	1.14847	3.91521e-20
OPLAH	LIV	1.30904	1.23597	1.38643	3.94175e-20
NFE2	RA	1.30813	1.23528	1.38527	4.00679e-20
LCN2	IHD	1.12022	1.09342	1.14768	4.02264e-20
TOP2B	COPD	1.20987	1.16168	1.26007	4.07278e-20
COL18A1	RA	1.32523	1.24792	1.40732	4.21711e-20
TXNDC5	IHD	1.11904	1.0925	1.14623	4.22542e-20
NFX1	RA	1.30164	1.23041	1.37699	4.26032e-20
EFEMP1	RA	1.34152	1.25994	1.42838	4.37574e-20
TRIM21	IHD	1.12092	1.09392	1.14858	4.43345e-20
RBPMS2	RA	1.30905	1.23588	1.38655	4.44012e-20
CD2AP	ST	1.27744	1.21233	1.34604	4.56152e-20
MIF	IHD	1.11723	1.09107	1.14401	4.67819e-20
CASC3	T2D	1.19914	1.15349	1.24659	4.68122e-20
RWDD1	T2D	1.20077	1.15472	1.24866	4.70211e-20
PSME1	COPD	1.21418	1.16484	1.26561	4.75677e-20
CD14	LIV	1.31646	1.24131	1.39616	4.80588e-20
SSNA1	LIV	1.31041	1.23683	1.38838	4.8155e-20
GRHPR	IHD	1.117	1.09088	1.14373	4.85956e-20
DNM3	IHD	1.11881	1.09227	1.14599	4.86821e-20
CD74	RA	1.32089	1.24458	1.40187	4.87381e-20
GGT5	T2D	1.20249	1.15599	1.25085	4.96588e-20
ANGPTL3	T2D	0.823841	0.790393	0.858705	5.03292e-20
VCAM1	COPD	1.21502	1.16543	1.26672	5.16828e-20
USP28	IHD	1.11749	1.09124	1.14437	5.19389e-20
CDA	LIV	1.31178	1.23777	1.39021	5.20489e-20
OLR1	IHD	1.11888	1.09231	1.1461	5.21327e-20
DNAJC21	IHD	1.11663	1.09057	1.1433	5.24364e-20
QSOX1	IHD	1.11785	1.0915	1.14483	5.42556e-20
INHBB	ST	1.28539	1.21812	1.35637	5.46619e-20
CXCL10	LUP	1.53694	1.40179	1.68511	5.57787e-20
CIT	COPD	1.21187	1.16301	1.26279	5.59792e-20
IGSF8	COPD	1.21714	1.16698	1.26947	5.66036e-20
BRAP	IHD	1.11771	1.09138	1.14468	5.76909e-20
FUS	LIV	1.31145	1.23743	1.38989	5.82082e-20
ENTR1	ST	1.26966	1.20632	1.33632	5.98491e-20
PLA2G1B	LIV	0.762199	0.719095	0.807887	6.10603e-20
CCL14	ST	1.27426	1.20972	1.34224	6.26638e-20
CEACAM3	LIV	1.30345	1.23144	1.37967	6.28228e-20
MVK	ST	1.27705	1.2118	1.34581	6.30001e-20
SIGLEC1	RA	1.30718	1.23419	1.38449	6.37179e-20
CRACR2A	ST	1.2743	1.20973	1.34231	6.42571e-20
AHSG	LIV	1.30528	1.23277	1.38205	6.47378e-20
STAM	IHD	1.11686	1.09068	1.14366	6.57838e-20
CD72	RA	1.30958	1.23594	1.38761	6.62013e-20
ACY1	IHD	1.12251	1.09501	1.15069	6.63509e-20
SUOX	IHD	1.11724	1.09097	1.14414	6.68178e-20
TNFRSF10C	T2D	1.19866	1.15293	1.2462	6.79871e-20
RNF149	IHD	1.1199	1.093	1.14747	7.02818e-20
PILRA	ST	1.27504	1.21021	1.34335	7.14072e-20
LRCH4	ST	1.27331	1.20892	1.34114	7.17195e-20
PTGDS	LIV	1.32944	1.25056	1.41331	7.25959e-20
CXCL16	LIV	1.31679	1.24119	1.397	7.36488e-20
GHRL	LIV	0.759802	0.71625	0.806002	7.44299e-20
SLC16A1	T2D	1.1972	1.15178	1.24442	7.51158e-20
SF3B4	IHD	1.11623	1.09016	1.14292	7.61318e-20
FCAMR	COPD	1.21155	1.16259	1.26256	7.61899e-20
RAB44	LIV	1.30537	1.2327	1.38233	7.62546e-20
DGCR6	LIV	1.3	1.22869	1.37544	7.82797e-20
MDH1	LIV	1.30781	1.23446	1.38552	8.05547e-20
PDZD2	LIV	1.30983	1.23595	1.38813	8.13914e-20
PIK3IP1	LIV	1.33275	1.25288	1.41771	8.24438e-20
TNFAIP2	RA	1.30261	1.23056	1.37887	8.48074e-20
TMSB10	IHD	1.11848	1.09185	1.14577	8.62489e-20
EFCAB14	LIV	1.32221	1.24504	1.40417	8.79977e-20
PRAP1	RA	1.31704	1.2412	1.39751	8.97096e-20
TIGAR	T2D	1.19745	1.15186	1.24486	9.26507e-20
YWHAQ	IHD	1.11712	1.09078	1.1441	9.32991e-20
CRISP3	T2D	0.836401	0.804814	0.869228	9.4427e-20
VWA1	IHD	1.11714	1.09079	1.14413	9.50775e-20
TMPRSS15	LIV	1.30695	1.23366	1.38459	9.77745e-20
IGFBP6	IHD	1.13273	1.1027	1.16358	9.7872e-20
PRDX1	COPD	1.21414	1.16439	1.26601	9.95085e-20
TINAGL1	LIV	1.31735	1.24133	1.39803	1.0064e-19
NT5C1A	RA	1.31695	1.24103	1.39753	1.01728e-19
LAMP3	LIV	1.36665	1.27761	1.4619	1.01902e-19
TGFBI	T2D	1.20055	1.15414	1.24883	1.02393e-19
FGF19	T2D	0.838425	0.807133	0.870931	1.07844e-19
NFX1	COPD	1.20783	1.15957	1.2581	1.12748e-19
VNN2	COPD	1.20422	1.15684	1.25354	1.14936e-19
KCTD5	RA	1.29986	1.22825	1.37565	1.18378e-19
HRG	T2D	1.19878	1.15271	1.24668	1.20499e-19
IKBKG	RA	1.30321	1.2307	1.37998	1.21807e-19
CNST	T2D	1.19505	1.1499	1.24198	1.22175e-19
CD244	T2D	1.19627	1.15081	1.24352	1.22416e-19
CEACAM5	LUNG	1.60875	1.45161	1.7829	1.23255e-19
AP1G2	LIV	1.30923	1.23515	1.38777	1.24091e-19
PLIN3	COPD	1.21001	1.16115	1.26092	1.25155e-19
YARS1	T2D	1.19486	1.14974	1.24176	1.25445e-19
BST1	LIV	1.30781	1.23408	1.38596	1.26891e-19
GPR37	IHD	1.11794	1.0913	1.14523	1.30472e-19
CD40	COPD	1.21257	1.16304	1.2642	1.32267e-19
MICB_MICA	IHD	1.11396	1.08824	1.14027	1.32906e-19
STAT2	LIV	1.30959	1.23535	1.3883	1.32912e-19
CHCHD6	COPD	1.21361	1.16382	1.26554	1.33078e-19
HSD11B1	IHD	0.898121	0.877478	0.919249	1.33907e-19
LY9	T2D	1.19493	1.14974	1.2419	1.38217e-19
FKBPL	IHD	1.11568	1.08955	1.14244	1.39422e-19
LHPP	COPD	1.21074	1.16163	1.26193	1.41351e-19
IL7R	T2D	0.832731	0.800365	0.866406	1.43221e-19
SLC27A4	COPD	1.21587	1.16546	1.26845	1.45202e-19
NCAN	COPD	0.818534	0.783787	0.854821	1.46142e-19
LHPP	LIV	1.30794	1.23405	1.38627	1.46749e-19
GRN	ST	1.27041	1.20622	1.33802	1.47074e-19
DCXR	IHD	1.11893	1.09201	1.14651	1.51376e-19
EBI3_IL27	COPD	1.21579	1.16537	1.26839	1.54069e-19
SLMAP	RA	1.30383	1.23096	1.38101	1.54805e-19
UMOD	IHD	0.893642	0.872115	0.915699	1.57953e-19
TFRC	LIV	1.30635	1.23278	1.38432	1.62471e-19
TOMM20	LIV	1.30101	1.22883	1.37742	1.62616e-19
AZI2	LIV	1.31086	1.2361	1.39013	1.63832e-19
DNAJB2	COPD	1.20945	1.16057	1.26038	1.64516e-19
SEPTIN8	RA	1.31129	1.23641	1.3907	1.65124e-19
SLMAP	ST	1.27818	1.21189	1.3481	1.68352e-19
CRISP2	T2D	0.817346	0.782341	0.853916	1.69555e-19
NIT2	IHD	1.11572	1.08952	1.14255	1.7097e-19
IGFBP4	RA	1.33398	1.25309	1.42009	1.73291e-19
NSFL1C	COPD	1.21088	1.16161	1.26224	1.74627e-19
RBP7	ST	1.27372	1.20852	1.34244	1.80205e-19
FKBPL	T2D	1.19549	1.15001	1.24277	1.83438e-19
LYPD8	LIV	1.30242	1.22977	1.37937	1.84238e-19
IQGAP2	RA	1.29795	1.22644	1.37363	1.88558e-19
SCAMP3	COPD	1.21197	1.16238	1.26368	1.89454e-19
ELN	COPD	1.27656	1.21059	1.34613	1.90302e-19
GCLM	IHD	1.11269	1.08717	1.13881	1.90948e-19
CC2D1A	RA	1.29558	1.22467	1.37059	1.92572e-19
LILRA3	COPD	1.20241	1.15518	1.25157	1.9517e-19
B2M	LUP	1.53356	1.39743	1.68295	1.95578e-19
SH3GLB2	COPD	1.20572	1.15767	1.25576	1.95604e-19
EGLN1	RA	1.29509	1.2243	1.36998	1.96304e-19
RIDA	COPD	1.20904	1.16015	1.25998	1.9779e-19
DDAH1	COPD	1.2121	1.16244	1.26388	2.0236e-19
RAB44	COPD	1.20727	1.15881	1.25777	2.04743e-19
IRAG2	ST	1.26951	1.2053	1.33715	2.04759e-19
BCL2	COPD	1.20706	1.15864	1.25749	2.06105e-19
TNFRSF9	RA	1.31706	1.24047	1.39838	2.06983e-19
VAMP8	T2D	1.1938	1.14867	1.2407	2.07304e-19
EIF4EBP1	ST	1.27284	1.20776	1.34143	2.07749e-19
PDCD1	LUP	1.52233	1.38931	1.66808	2.092e-19
SLURP1	T2D	1.19752	1.15146	1.24542	2.09949e-19
AMBP	ST	1.28306	1.21533	1.35456	2.10197e-19
PROK1	T2D	1.27084	1.20626	1.33888	2.12432e-19
ASGR1	RA	1.30866	1.23424	1.38756	2.13993e-19
COX5B	LIV	1.29748	1.22595	1.37317	2.23183e-19
TBC1D23	T2D	1.20182	1.15466	1.25091	2.25288e-19
SMAD2	T2D	1.19586	1.15017	1.24337	2.28937e-19
CAMKK1	IHD	1.11429	1.08833	1.14087	2.30676e-19
ULBP2	IHD	1.11766	1.09089	1.14509	2.43335e-19
NUDT16	T2D	1.19427	1.14893	1.24141	2.47658e-19
CD80	LUP	1.53661	1.39921	1.68749	2.50246e-19
ABL1	RA	1.29951	1.22735	1.37591	2.5025e-19
PTX3	LIV	1.30441	1.23096	1.38224	2.54416e-19
BLMH	IHD	1.11704	1.0904	1.14434	2.57139e-19
ATP6V1F	COPD	1.20677	1.1583	1.25727	2.57711e-19
EDA2R	RA	1.40453	1.3042	1.51259	2.6322e-19
CA2	COPD	1.21133	1.16169	1.26309	2.71157e-19
BLMH	LIV	1.30795	1.2335	1.38689	2.73821e-19
EHBP1	LIV	1.30844	1.23383	1.38755	2.83878e-19
CASP1	IHD	1.11391	1.08797	1.14047	2.86154e-19
SIGLEC1	LUP	1.52299	1.38928	1.66957	2.89477e-19
SCGB3A1	COPD	1.21433	1.16389	1.26695	2.90418e-19
GHR	IHD	1.11533	1.08905	1.14224	2.93825e-19
PDCD1	T2D	1.19444	1.14894	1.24173	3.04629e-19
GFER	COPD	1.21508	1.16442	1.26794	3.06114e-19
CXADR	T2D	1.19701	1.15087	1.245	3.06639e-19
CDHR1	T2D	1.19301	1.14786	1.23993	3.07857e-19
PTN	ST	1.28215	1.21435	1.35374	3.08024e-19
DXO	T2D	1.19445	1.14894	1.24177	3.10507e-19
DNAJA4	COPD	1.20796	1.15908	1.25891	3.12026e-19
PSMG4	COPD	1.20748	1.15872	1.2583	3.12786e-19
CACNB3	T2D	1.19576	1.14991	1.24343	3.17461e-19
RCC1	IHD	1.1134	1.08755	1.13987	3.18615e-19
NDUFS6	LIV	1.29812	1.22612	1.37436	3.19604e-19
DNAJA2	IHD	1.11392	1.08793	1.14052	3.28267e-19
EPHA2	IHD	1.12081	1.09319	1.14912	3.29335e-19
PDCD5	LIV	1.30204	1.22898	1.37944	3.31018e-19
ARSB	T2D	1.19556	1.14973	1.24321	3.32346e-19
FGR	RA	1.29132	1.22104	1.36564	3.40807e-19
MAVS	LIV	1.31361	1.23748	1.39443	3.41128e-19
IL2RA	ST	1.27266	1.20724	1.34163	3.41909e-19
CASP10	T2D	1.19432	1.14878	1.24166	3.45332e-19
ZBTB16	COPD	1.20944	1.16013	1.26085	3.46115e-19
WIF1	T2D	0.833406	0.800791	0.867349	3.64961e-19
CHRDL1	COPD	1.22807	1.17401	1.28462	3.72532e-19
BPIFA2	T2D	0.836854	0.80482	0.870162	3.75658e-19
ARHGAP25	IHD	1.11366	1.08769	1.14025	3.78806e-19
SERPINF1	COPD	1.20751	1.15862	1.25846	3.79701e-19
FBP1	IHD	1.11604	1.0895	1.14323	3.90317e-19
DNER	T2D	0.83725	0.805268	0.870502	3.92298e-19
FGF23	ST	1.27676	1.21015	1.34704	3.99487e-19
CXCL10	ST	1.28255	1.21441	1.35452	4.13005e-19
LAG3	LUP	1.53112	1.39449	1.68114	4.16275e-19
AHCY	IHD	1.1154	1.08898	1.14245	4.20604e-19
LTBP3	COPD	1.21642	1.16523	1.26986	4.22875e-19
ACTA2	IHD	1.12955	1.09975	1.16016	4.2309e-19
SCPEP1	IHD	1.11575	1.08925	1.1429	4.24504e-19
PRDX3	T2D	1.19085	1.14606	1.23739	4.25831e-19
INHBC	COPD	1.20831	1.15915	1.25954	4.27191e-19
CCL19	IHD	1.11332	1.08738	1.13987	4.40159e-19
GATD3	LIV	1.2984	1.22603	1.37504	4.47459e-19
STIP1	COPD	1.20506	1.15669	1.25545	4.48353e-19
CASP10	IHD	1.11393	1.08784	1.14064	4.50098e-19
LILRA5	ST	1.26788	1.20348	1.33573	4.50922e-19
CD38	LIV	1.37112	1.27929	1.46954	4.51724e-19
EFNA4	RA	1.31023	1.23471	1.39037	4.65065e-19
SMOC2	ST	1.28534	1.21636	1.35822	4.6603e-19
LAYN	COPD	1.21717	1.16572	1.27089	4.7426e-19
LGALS3BP	COPD	1.20144	1.15394	1.25089	4.80919e-19
PLEKHO1	LIV	1.3078	1.23289	1.38727	4.82004e-19
VWA1	COPD	1.20819	1.15899	1.25948	4.8247e-19
CCN3	LIV	1.32155	1.24297	1.40508	4.882e-19
CD83	IHD	1.11876	1.09149	1.1467	4.88214e-19
PEBP1	COPD	1.20931	1.15982	1.26091	4.90806e-19
SDK2	LIV	1.29861	1.22611	1.37541	4.91544e-19
ITGAV	ST	0.784745	0.744016	0.827704	4.9228e-19
SCT	T2D	0.842644	0.811502	0.87498	5.04664e-19
IL7R	COPD	0.827768	0.794059	0.862908	5.05537e-19
ANXA3	T2D	1.19144	1.14639	1.23826	5.2495e-19
SPART	COPD	1.20868	1.15929	1.26017	5.37124e-19
EIF4G3	COPD	1.20981	1.16014	1.26162	5.41797e-19
DEFA1_DEFA1B	COPD	1.20278	1.15485	1.2527	5.61284e-19
CLTA	T2D	1.18923	1.14469	1.2355	5.62686e-19
FRZB	LIV	1.30354	1.22961	1.38191	5.661e-19
NFAT5	COPD	1.20571	1.15704	1.25644	5.71224e-19
TBCA	IHD	1.11461	1.08828	1.14157	5.71653e-19
IL10	LIV	1.29563	1.22377	1.37172	5.82468e-19
GSN	COPD	0.830427	0.797111	0.865134	5.86317e-19
ZHX2	ST	1.26175	1.19873	1.32807	5.87228e-19
AIF1	IHD	1.11223	1.08645	1.13862	6.19454e-19
ITGAV	PD	0.650641	0.591809	0.715322	6.20451e-19
REG1A	ST	1.27027	1.20498	1.3391	6.32122e-19
LY96	COPD	1.20473	1.15624	1.25526	6.35933e-19
ENPP5	COPD	0.824589	0.790239	0.860431	6.42644e-19
CHCHD6	IHD	1.11482	1.08841	1.14188	6.4505e-19
TP53	T2D	1.19145	1.14628	1.2384	6.49362e-19
TARBP2	LIV	1.30539	1.23084	1.38445	6.50199e-19
UBE2L6	COPD	1.20964	1.15987	1.26155	6.80197e-19
PTGDS	COPD	1.21071	1.16067	1.26291	6.81457e-19
NTRK3	IHD	0.895017	0.873364	0.917206	6.88892e-19
CETN2	T2D	1.19453	1.14856	1.24235	6.89448e-19
LEO1	LIV	1.29709	1.22468	1.37378	6.97022e-19
HNRNPUL1	ST	1.26714	1.20254	1.3352	7.39015e-19
TDRKH	COPD	1.20995	1.16004	1.262	7.48206e-19
ZBTB16	RA	1.29737	1.22482	1.37422	7.4998e-19
HNRNPK	IHD	1.11335	1.08723	1.14009	7.69701e-19
CD80	RA	1.30602	1.23114	1.38545	7.79011e-19
ITGA5	ST	1.26779	1.20298	1.3361	7.80871e-19
NMI	T2D	1.19027	1.14528	1.23704	8.02638e-19
L3HYPDH	LIV	1.29414	1.22238	1.37011	8.06649e-19
PLTP	IHD	0.897174	0.875889	0.918977	8.20256e-19
PSME2	ST	1.26674	1.20214	1.33482	8.47686e-19
THY1	ST	1.26421	1.20026	1.33157	8.55417e-19
B4GALT1	ST	1.26698	1.2022	1.33524	9.76619e-19
PLEKHO1	RA	1.2956	1.22328	1.37219	9.83407e-19
DPEP2	COPD	1.20068	1.15295	1.25039	9.92285e-19
NEDD9	IHD	1.11108	1.08542	1.13735	9.97638e-19
SLC16A1	LIV	1.29204	1.22065	1.3676	1.00117e-18
PPP1R9B	COPD	1.20881	1.159	1.26077	1.02566e-18
TNFRSF21	LIV	1.30048	1.22682	1.37857	1.03351e-18
LETM1	COPD	1.20428	1.15561	1.255	1.03454e-18
VMO1	IHD	1.11214	1.08621	1.13869	1.04744e-18
CXCL9	LUP	1.52484	1.38851	1.67456	1.06015e-18
ABHD14B	IHD	1.11412	1.08771	1.14118	1.06907e-18
ARHGAP25	T2D	1.18963	1.14463	1.2364	1.08503e-18
TBCA	T2D	1.19277	1.14698	1.24039	1.08551e-18
RILP	COPD	1.20266	1.15437	1.25297	1.09613e-18
SNAP25	AL	1.44452	1.33122	1.56747	1.09822e-18
HSPA1A	COPD	1.2019	1.1538	1.25202	1.10201e-18
ITGA11	IHD	0.89868	0.877605	0.920261	1.11041e-18
PLAUR	RA	1.33717	1.25359	1.42633	1.11532e-18
PDCD1LG2	LIV	1.29722	1.22435	1.37442	1.12135e-18
AP1G2	RA	1.29277	1.22108	1.36867	1.12854e-18
AMFR	T2D	1.18956	1.14455	1.23634	1.13306e-18
SFRP1	COPD	1.21262	1.16176	1.26571	1.15461e-18
TIGAR	LIV	1.29664	1.22389	1.37372	1.16915e-18
TBC1D17	COPD	1.20257	1.15424	1.25292	1.19837e-18
PAG1	ST	1.26174	1.19817	1.32868	1.20343e-18
PREB	T2D	1.1908	1.14544	1.23795	1.2197e-18
LGALS1	ST	1.27073	1.20479	1.34029	1.22936e-18
LEO1	T2D	1.18905	1.14412	1.23573	1.23043e-18
OLFM4	T2D	1.19498	1.14856	1.24329	1.24177e-18
TCOF1	COPD	1.20065	1.15279	1.2505	1.24298e-18
MSR1	RA	1.31011	1.2337	1.39125	1.24949e-18
PDCD1	RA	1.29528	1.22282	1.37203	1.26298e-18
TFRC	RA	1.29406	1.22192	1.37046	1.27528e-18
ELOA	ST	1.2602	1.19699	1.32675	1.27538e-18
TOMM20	IHD	1.11103	1.0853	1.13736	1.27588e-18
RWDD1	IHD	1.1129	1.08672	1.13971	1.28134e-18
LACRT	T2D	0.839836	0.807839	0.8731	1.28146e-18
TPR	RA	1.28434	1.21476	1.35791	1.29999e-18
ADGRG1	ST	1.26797	1.2027	1.33677	1.30422e-18
PPME1	T2D	1.19259	1.14673	1.24028	1.32155e-18
PKLR	T2D	1.19265	1.14678	1.24036	1.32458e-18
PECAM1	IHD	1.11313	1.08688	1.14001	1.33086e-18
ANXA3	IHD	1.11157	1.0857	1.13806	1.33329e-18
TBC1D23	IHD	1.11549	1.08867	1.14297	1.34298e-18
CPOX	LIV	1.29396	1.2218	1.37038	1.34419e-18
PLPBP	IHD	1.11309	1.08684	1.13996	1.35386e-18
IFNGR1	LIV	1.299	1.22542	1.37698	1.44634e-18
STX7	LIV	1.30655	1.23096	1.38678	1.44685e-18
SMPD1	T2D	1.1924	1.14653	1.24011	1.4681e-18
PCSK9	ST	1.2667	1.20165	1.33528	1.50734e-18
ICA1	T2D	1.19255	1.14662	1.24032	1.52575e-18
IQGAP2	COPD	1.2046	1.15561	1.25567	1.53248e-18
GPR15L	COPD	1.21566	1.16384	1.26979	1.54864e-18
USP8	IHD	1.11306	1.08676	1.13999	1.64389e-18
NBL1	LIV	1.30349	1.22858	1.38296	1.6762e-18
PLXNB2	IHD	1.11247	1.08631	1.13927	1.68541e-18
HLA_E	ST	1.27021	1.20413	1.33991	1.70712e-18
PKD2	ST	1.26379	1.19939	1.33165	1.73526e-18
CALCOCO1	ST	1.26695	1.20172	1.33573	1.73859e-18
TIMP2	T2D	1.19019	1.14478	1.2374	1.74287e-18
FCRLB	T2D	1.19552	1.14876	1.24418	1.74622e-18
IL1RL1	T2D	1.20562	1.15629	1.25706	1.75542e-18
IGFBP6	ST	1.29804	1.22455	1.37596	1.76606e-18
DNAJC9	COPD	1.20294	1.15428	1.25366	1.78157e-18
GLYR1	T2D	1.18682	1.14224	1.23314	1.81526e-18
GGCT	T2D	1.18932	1.14409	1.23633	1.85483e-18
DTX3	IHD	1.12114	1.09284	1.15017	1.85543e-18
COL15A1	LIV	1.3006	1.22636	1.37932	1.86673e-18
MTSS2	IHD	1.11134	1.08541	1.13788	1.88118e-18
SEZ6L	T2D	0.835618	0.802714	0.869871	1.92545e-18
KHK	IHD	1.11227	1.0861	1.13907	1.97079e-18
AP3B1	LIV	1.29403	1.2215	1.37088	1.98962e-18
VSIG2	RA	1.30573	1.23006	1.38606	1.99287e-18
BCAN	RA	0.767699	0.723595	0.81449	1.99885e-18
PCDH12	LIV	1.2867	1.2161	1.3614	2.04302e-18
DFFA	T2D	1.18977	1.14437	1.23697	2.06843e-18
IL15	COPD	1.20334	1.15447	1.25428	2.12862e-18
CTSL	ST	1.26715	1.20167	1.33619	2.18956e-18
LTBR	T2D	1.19436	1.14776	1.24286	2.20921e-18
CLEC3B	COPD	0.830527	0.796673	0.865819	2.21672e-18
B4GALT1	COPD	1.20056	1.15237	1.25076	2.21773e-18
RGCC	IHD	1.11229	1.08607	1.13913	2.22548e-18
RAB6A	T2D	0.837031	0.804316	0.871077	2.22582e-18
TIMP4	ST	1.26979	1.2036	1.33962	2.23834e-18
ANKRD54	T2D	1.18609	1.14157	1.23235	2.26299e-18
SYAP1	IHD	1.11139	1.08539	1.13802	2.26851e-18
MPO	RA	1.28688	1.21614	1.36174	2.2686e-18
TNIP1	LIV	1.29566	1.22257	1.37313	2.2789e-18
CDKN1A	IHD	1.11188	1.08576	1.13863	2.28533e-18
CANT1	T2D	1.19133	1.14548	1.23902	2.28604e-18
RGCC	T2D	1.19021	1.14461	1.23764	2.43754e-18
AHCY	COPD	1.20131	1.15287	1.25179	2.4609e-18
ENPP6	LIV	0.770526	0.72674	0.81695	2.47667e-18
DBI	LIV	1.29544	1.22232	1.37293	2.48367e-18
OPHN1	RA	1.29005	1.21837	1.36594	2.49705e-18
MPO	ST	1.25908	1.19563	1.3259	2.50218e-18
CC2D1A	ST	1.26247	1.19812	1.33028	2.50605e-18
NRP2	ST	1.26503	1.2	1.33358	2.51759e-18
INPPL1	RA	1.28898	1.21758	1.36456	2.53114e-18
TNFSF14	LIV	1.2921	1.21986	1.36862	2.54035e-18
AKAP12	T2D	0.84319	0.811508	0.876109	2.57577e-18
CTSC	T2D	1.19264	1.14637	1.24077	2.6204e-18
IRAK1	COPD	1.20494	1.15552	1.25647	2.65575e-18
PI3	IHD	1.11653	1.08922	1.14453	2.70511e-18
LGALS8	IHD	1.11226	1.08598	1.13917	2.75274e-18
SIGLEC5	T2D	1.18838	1.14316	1.23539	2.78994e-18
SETMAR	COPD	1.2062	1.15642	1.25812	2.81267e-18
MCAM	T2D	0.833184	0.799693	0.868077	2.815e-18
EIF2AK2	LIV	1.29493	1.22183	1.37239	2.8216e-18
NUCB2	ST	1.26432	1.19938	1.33277	2.82642e-18
AP2B1	IHD	1.11063	1.08473	1.13714	2.85788e-18
ILKAP	T2D	1.18702	1.14213	1.23367	2.87895e-18
ART3	LIV	0.763429	0.718465	0.811206	2.8903e-18
PSMD9	T2D	1.19051	1.14473	1.23813	2.893e-18
CD276	LIV	1.30353	1.22809	1.38359	2.89694e-18
C19orf12	IHD	1.11122	1.08517	1.13789	2.90374e-18
GPD1	COPD	1.20506	1.15555	1.25669	2.91544e-18
PRKG1	IHD	1.11308	1.08658	1.14023	2.93553e-18
XG	ST	1.33065	1.24782	1.41897	2.97676e-18
EIF4G3	RA	1.29137	1.21916	1.36785	3.03524e-18
MAP3K5	ST	1.26442	1.19939	1.33297	3.07356e-18
SLAMF8	IHD	1.11018	1.08437	1.1366	3.07686e-18
EPO	IHD	1.11083	1.08486	1.13742	3.07988e-18
TRIM5	IHD	1.11243	1.08607	1.13943	3.10477e-18
HPGDS	LIV	0.775366	0.73219	0.821087	3.22205e-18
CD46	LIV	1.29738	1.2235	1.37572	3.24147e-18
ADM	RA	1.31529	1.23656	1.39904	3.25345e-18
CLEC7A	IHD	1.11223	1.0859	1.1392	3.28424e-18
IL15RA	LIV	1.29674	1.223	1.37492	3.32312e-18
AIFM1	IHD	1.10951	1.08383	1.13579	3.3531e-18
APRT	T2D	1.18879	1.14335	1.23605	3.43219e-18
CCN5	LIV	1.31952	1.23957	1.40463	3.49345e-18
SEMA3F	ST	1.26242	1.1978	1.33052	3.5344e-18
ULBP2	ST	1.26416	1.19908	1.33277	3.53558e-18
CD72	COPD	1.1979	1.1501	1.24768	3.59876e-18
SLC39A14	T2D	0.843894	0.81219	0.876835	3.70668e-18
SCARF1	LIV	1.29358	1.22059	1.37094	3.73982e-18
XCL1	IHD	1.1093	1.08363	1.13557	3.80518e-18
CD200R1	T2D	1.18121	1.13763	1.22645	3.80992e-18
PDIA4	T2D	1.18852	1.14309	1.23577	3.81353e-18
CD38	ST	1.3104	1.23282	1.39286	3.89409e-18
TNFRSF8	LUP	1.4961	1.36603	1.63856	3.9138e-18
GNE	IHD	1.11054	1.08456	1.13716	4.0249e-18
RBP2	T2D	1.18802	1.14265	1.2352	4.27023e-18
BAP18	ST	1.25512	1.19228	1.32127	4.29139e-18
SCAMP3	RA	1.28478	1.21402	1.35967	4.32597e-18
GPR15L	LIV	1.30253	1.22697	1.38274	4.36088e-18
CKB	LIV	0.768692	0.724302	0.815803	4.39171e-18
DAAM1	T2D	1.18763	1.14233	1.23473	4.4548e-18
CCL7	ST	1.2709	1.20382	1.34172	4.51919e-18
GNLY	T2D	1.18577	1.14093	1.23237	4.55299e-18
ERP44	LIV	1.29177	1.21908	1.36879	4.55356e-18
OSMR	T2D	1.19641	1.14884	1.24594	4.56943e-18
DXO	IHD	1.11003	1.08412	1.13656	4.60893e-18
FLT3LG	LIV	1.29989	1.225	1.37936	4.61024e-18
NFE2	COPD	1.20425	1.15466	1.25598	4.62912e-18
GALNT3	LIV	1.28499	1.21411	1.36001	4.66656e-18
GIGYF2	ST	1.26804	1.2017	1.33805	4.66907e-18
IGSF3	COPD	1.1999	1.15142	1.25041	4.67179e-18
PQBP1	LIV	1.28647	1.21519	1.36194	4.67483e-18
MET	LIV	0.7733	0.729592	0.819627	4.69623e-18
RABEP1	RA	1.28405	1.21341	1.35879	4.70053e-18
TNFRSF4	LUP	1.50999	1.37552	1.65761	4.74116e-18
GPHA2	T2D	0.838732	0.805994	0.8728	4.83607e-18
HMBS	IHD	1.11128	1.08505	1.13815	4.85417e-18
ADAMTS16	T2D	1.20281	1.15355	1.25417	4.88436e-18
ARSA	IHD	1.11053	1.08448	1.13721	4.90683e-18
SELENOP	LIV	0.778359	0.735425	0.823799	4.90947e-18
TXNDC5	COPD	1.20305	1.15371	1.2545	5.04404e-18
IKBKG	COPD	1.20347	1.15403	1.25504	5.04507e-18
CACYBP	T2D	1.18817	1.14265	1.23551	5.12474e-18
PALM	ST	1.26291	1.19785	1.3315	5.1346e-18
APOD	IHD	0.899573	0.878251	0.921412	5.25321e-18
ODAM	COPD	0.841237	0.808912	0.874854	5.26069e-18
HSPB6	ST	1.30057	1.22535	1.3804	5.32935e-18
GLIPR1	IHD	1.11305	1.08635	1.14042	5.41919e-18
RTN4R	ST	1.25876	1.19475	1.32621	5.52692e-18
TNFAIP2	ST	1.25957	1.19534	1.32726	5.56573e-18
CCN5	ST	1.28635	1.21492	1.36198	5.6883e-18
YES1	IHD	1.11014	1.08413	1.13678	5.75482e-18
TIMP4	IHD	1.11483	1.08765	1.14268	5.95875e-18
RBPMS2	COPD	1.20403	1.15432	1.25587	6.02712e-18
ORM1	T2D	1.18831	1.14265	1.2358	6.09917e-18
DCTN6	IHD	1.10813	1.08259	1.13428	6.19246e-18
GIMAP8	LIV	1.28478	1.21369	1.36003	6.23391e-18
PLG	IHD	1.1107	1.08451	1.13751	6.37159e-18
B4GALT1	IHD	1.11105	1.08478	1.13796	6.37994e-18
DAAM1	IHD	1.10993	1.08393	1.13655	6.40871e-18
EPHB4	ST	1.25607	1.19264	1.32287	6.50571e-18
CD38	IHD	1.13358	1.10173	1.16635	6.52183e-18
ENAH	COPD	1.19693	1.14901	1.24685	6.53136e-18
CD79B	RA	1.29129	1.21839	1.36855	6.5803e-18
PRR4	COPD	1.19819	1.14993	1.24848	6.68812e-18
ATRAID	IHD	1.11119	1.08487	1.13815	6.7141e-18
PIK3AP1	COPD	1.1969	1.14893	1.24686	7.11402e-18
TNFRSF1B	LUP	1.50579	1.37186	1.6528	7.1551e-18
OMG	RA	0.769649	0.725129	0.816902	7.16212e-18
CCS	IHD	1.11051	1.08432	1.13733	7.42003e-18
LPL	IHD	0.889369	0.865942	0.91343	7.4208e-18
PGLYRP1	T2D	1.18963	1.14351	1.23761	7.51688e-18
LRPAP1	LIV	1.28872	1.21636	1.36538	7.7423e-18
PPCDC	COPD	1.20033	1.15141	1.25132	7.86547e-18
CD99L2	T2D	1.18885	1.14289	1.23665	7.91321e-18
CD33	LIV	1.28526	1.21381	1.36092	7.97087e-18
TGFB1	IHD	1.11109	1.08472	1.13811	8.42635e-18
GLYR1	IHD	1.10753	1.08203	1.13364	8.57105e-18
PKN3	IHD	1.10862	1.08284	1.13501	8.6993e-18
TDRKH	RA	1.28564	1.21399	1.36152	8.89486e-18
DOK2	IHD	1.11095	1.08459	1.13795	8.94739e-18
BSG	COPD	1.20025	1.15126	1.25132	9.08092e-18
APPL2	IHD	1.1125	1.08575	1.13991	9.09544e-18
CD4	COPD	1.20118	1.15194	1.25252	9.18667e-18
TSNAX	IHD	1.10916	1.08323	1.13572	9.26615e-18
DYNLT3	T2D	1.18799	1.14215	1.23566	9.3855e-18
MARS1	IHD	1.11056	1.08428	1.13748	9.41884e-18
LRRC25	COPD	1.19494	1.14729	1.24456	9.57194e-18
ERI1	IHD	1.10881	1.08295	1.13529	9.62826e-18
CRELD2	LIV	1.28797	1.2156	1.36465	9.73102e-18
CR2	LIV	1.28359	1.2124	1.35895	9.81972e-18
CD28	ST	1.25068	1.18835	1.31628	9.83298e-18
CES1	IHD	1.10773	1.08213	1.13395	9.9389e-18
EIF4G1	RA	1.2805	1.21014	1.35495	9.95419e-18
TJAP1	RA	1.28413	1.21278	1.35968	9.98276e-18
TNFRSF10A	RA	1.29934	1.22383	1.37951	1.01261e-17
FCER2	LIV	1.28734	1.21511	1.36387	1.01283e-17
NCAN	LIV	0.763483	0.717781	0.812095	1.04506e-17
TARBP2	COPD	1.20105	1.15175	1.25245	1.05771e-17
PSMD9	COPD	1.19735	1.14901	1.24772	1.06535e-17
CRH	LIV	0.776893	0.733291	0.823087	1.06623e-17
IL18BP	IHD	1.11361	1.08653	1.14137	1.07095e-17
IL2RA	RA	1.28918	1.21639	1.36633	1.07616e-17
FCAR	IHD	1.10707	1.0816	1.13315	1.09033e-17
FCRL5	IHD	1.11206	1.08534	1.13943	1.12115e-17
TAB2	T2D	1.19155	1.14469	1.24034	1.12316e-17
FAM3C	COPD	1.19985	1.15082	1.25096	1.12875e-17
PSMG3	COPD	1.19947	1.15054	1.25048	1.13247e-17
AMN	T2D	1.18397	1.13906	1.23065	1.13398e-17
SIGLEC10	ST	1.25645	1.19246	1.32388	1.13436e-17
C5	T2D	1.18487	1.13973	1.23181	1.14371e-17
ITIH3	ST	1.26853	1.20127	1.33956	1.15263e-17
BRK1	COPD	1.19625	1.14815	1.24637	1.15327e-17
SERPINF1	RA	1.28571	1.21379	1.36189	1.15693e-17
LEP	RA	1.33795	1.25163	1.43022	1.16945e-17
CEP85	RA	1.28605	1.21403	1.36235	1.17619e-17
RBPMS2	LIV	1.29472	1.2203	1.37367	1.20935e-17
SNAPIN	T2D	1.18884	1.14262	1.23693	1.22908e-17
DDR1	T2D	1.18847	1.14235	1.23646	1.23251e-17
AGRN	RA	1.29139	1.21785	1.36936	1.2442e-17
PGD	LIV	1.28571	1.21371	1.36197	1.25336e-17
FRMD4B	RA	1.2902	1.21697	1.36785	1.27854e-17
SLC9A3R2	LIV	1.28985	1.21669	1.3674	1.29388e-17
IGDCC4	COPD	0.829029	0.794125	0.865467	1.30229e-17
INPPL1	COPD	1.199	1.1501	1.24998	1.30813e-17
ERMAP	COPD	1.20349	1.15341	1.25574	1.31439e-17
IL1RN	RA	1.28231	1.21119	1.3576	1.32188e-17
CD34	LIV	0.779265	0.735921	0.825162	1.32475e-17
DNPEP	IHD	1.10812	1.08232	1.13454	1.33685e-17
LRRN1	T2D	0.843847	0.81159	0.877387	1.36961e-17
ELN	ST	1.34444	1.25612	1.43897	1.37185e-17
TPP1	IHD	1.10966	1.08346	1.1365	1.39098e-17
SMOC1	ST	1.26988	1.20208	1.3415	1.40178e-17
TXN	COPD	1.19466	1.14685	1.24447	1.40226e-17
ITGA11	ST	0.797041	0.756579	0.839668	1.41491e-17
AMOTL2	LIV	1.27988	1.20935	1.35453	1.43514e-17
CAMSAP1	LIV	1.29538	1.22061	1.37474	1.44823e-17
DOK2	T2D	1.18664	1.14089	1.23422	1.455e-17
KAZN	COPD	1.19853	1.14969	1.24945	1.45814e-17
LAG3	T2D	1.19155	1.14452	1.24052	1.4662e-17
CA1	T2D	1.18904	1.14266	1.2373	1.46789e-17
VTI1A	RA	1.2805	1.20976	1.35538	1.50505e-17
DNAJB14	T2D	1.18393	1.13886	1.23079	1.51949e-17
QPCT	IHD	1.10721	1.08158	1.13345	1.5546e-17
PI3	ST	1.26325	1.19716	1.333	1.55853e-17
EIF4E	T2D	1.18228	1.13761	1.22871	1.58415e-17
APBB1IP	ST	1.25661	1.19229	1.3244	1.58695e-17
GNE	T2D	1.18317	1.13826	1.22985	1.60557e-17
MICALL2	RA	1.28453	1.21261	1.36071	1.622e-17
PPP2R5A	T2D	1.18334	1.13837	1.23007	1.63024e-17
NIT1	IHD	1.10834	1.08241	1.1349	1.67165e-17
UMOD	ST	0.793045	0.751816	0.836536	1.70308e-17
GP2	Prostate	1.34279	1.25467	1.43711	1.72897e-17
FIS1	LIV	1.28242	1.21102	1.35803	1.7331e-17
TAB2	RA	1.28625	1.21379	1.36304	1.75234e-17
DPP4	COPD	0.833409	0.799147	0.86914	1.76726e-17
GPR37	COPD	1.19572	1.14747	1.24601	1.82479e-17
STC1	COPD	1.20076	1.15118	1.25247	1.82633e-17
A1BG	COPD	1.21041	1.15829	1.26487	1.82873e-17
AGR2	COPD	1.19519	1.14707	1.24533	1.83813e-17
PMS1	LIV	1.27657	1.20671	1.35047	1.83845e-17
ACTA2	LIV	1.31506	1.23461	1.40077	1.85111e-17
CDC26	COPD	1.20028	1.1508	1.25188	1.88878e-17
MMP9	LIV	1.29383	1.21919	1.37304	1.94414e-17
MINK1	T2D	1.18405	1.13878	1.23112	2.00649e-17
PRKG1	T2D	1.18694	1.14091	1.23482	2.01782e-17
ATXN3	COPD	1.19463	1.14658	1.24469	2.0481e-17
SERPINA4	T2D	1.18313	1.13808	1.22996	2.06143e-17
RRM2	COPD	1.19262	1.14508	1.24213	2.10681e-17
PGLYRP1	ST	1.25464	1.1906	1.32213	2.14343e-17
RTBDN	T2D	0.840632	0.807592	0.875023	2.14351e-17
WFIKKN2	LIV	0.779775	0.736221	0.825905	2.20014e-17
COMT	T2D	1.18493	1.13937	1.23232	2.20517e-17
CD72	ST	1.2518	1.1885	1.31847	2.20582e-17
OPHN1	COPD	1.19838	1.14929	1.24956	2.23794e-17
ATRAID	ST	1.2537	1.18987	1.32096	2.24599e-17
CALB2	IHD	1.1094	1.0831	1.13635	2.25781e-17
LILRB2	IHD	1.10652	1.08092	1.13272	2.33447e-17
SFRP1	ST	1.26311	1.19669	1.33321	2.33768e-17
FKBP4	COPD	1.19381	1.14589	1.24373	2.34251e-17
IL1B	T2D	1.18448	1.139	1.23179	2.36823e-17
DCTN6	T2D	1.17936	1.1352	1.22523	2.39026e-17
BPIFA2	LIV	0.779292	0.735607	0.825572	2.41258e-17
CD300A	IHD	1.10706	1.08131	1.13343	2.45984e-17
SLAMF7	T2D	1.18165	1.13686	1.22821	2.5562e-17
CTSZ	COPD	1.19581	1.14731	1.24636	2.5708e-17
INPP5D	RA	1.27777	1.20722	1.35245	2.71991e-17
CASP8	IHD	1.1088	1.08257	1.13565	2.7238e-17
CDC42BPB	LIV	1.2924	1.21779	1.37157	2.78841e-17
LRRN1	IHD	0.902256	0.880995	0.924029	2.81164e-17
PALM2	RA	1.28771	1.21439	1.36545	2.81495e-17
WFDC2	LIV	1.35256	1.26109	1.45067	2.83881e-17
TNFSF13	LIV	1.30166	1.22447	1.38372	2.85133e-17
MYBPC1	IHD	1.11557	1.08763	1.14423	2.88671e-17
ABL1	ST	1.25652	1.1917	1.32487	2.9257e-17
SORCS2	ST	1.26621	1.19874	1.33748	2.96377e-17
AXIN1	COPD	1.19671	1.14787	1.24762	2.97175e-17
LGMN	IHD	1.10801	1.08196	1.1347	2.97882e-17
PDZD2	RA	1.27763	1.20702	1.35237	3.00808e-17
LYN	T2D	1.17919	1.13493	1.22517	3.03925e-17
CALCOCO2	RA	1.27471	1.20486	1.34862	3.14524e-17
DBNL	IHD	1.10858	1.08235	1.13544	3.26649e-17
IPCEF1	IHD	1.10811	1.08199	1.13487	3.30847e-17
PRTN3	RA	1.27685	1.20636	1.35146	3.31949e-17
NFASC	IHD	1.11264	1.08538	1.14059	3.37852e-17
PAGR1	IHD	1.10689	1.08106	1.13332	3.39512e-17
IMPACT	COPD	1.19456	1.1462	1.24496	3.40838e-17
PALM	COPD	1.19386	1.14568	1.24407	3.45025e-17
AXIN1	RA	1.27962	1.20833	1.35512	3.45452e-17
IL17RB	LIV	0.780402	0.736683	0.826716	3.47634e-17
CCL25	LIV	1.28532	1.21245	1.36257	3.48512e-17
BMP6	T2D	1.18043	1.13576	1.22687	3.54918e-17
PVR	COPD	1.18812	1.14143	1.23673	3.56651e-17
EPHA1	ST	1.26724	1.19931	1.33901	3.58039e-17
MZT1	T2D	1.18564	1.13959	1.23355	3.60099e-17
RETN	T2D	1.18333	1.13788	1.23059	3.60756e-17
OGN	LIV	1.30204	1.22449	1.38449	3.62069e-17
PDCD5	COPD	1.19431	1.14597	1.24469	3.66571e-17
NFX1	ST	1.2473	1.18477	1.31314	3.74908e-17
CDH2	ST	1.2728	1.20329	1.34634	3.83251e-17
PSMD1	T2D	1.182	1.13686	1.22894	3.87697e-17
SLMAP	LIV	1.28689	1.21347	1.36475	3.91322e-17
PILRA	IHD	1.10783	1.08171	1.13458	4.05155e-17
PPME1	COPD	1.19358	1.14536	1.24383	4.10586e-17
YTHDF3	T2D	1.18	1.13532	1.22643	4.279e-17
NFYA	T2D	1.17744	1.13343	1.22315	4.28071e-17
KIF22	T2D	1.17871	1.13436	1.22479	4.33673e-17
AMY2B	T2D	0.847431	0.815331	0.880795	4.37677e-17
FUS	COPD	1.19611	1.14717	1.24713	4.39829e-17
EGFR	ST	0.795946	0.75465	0.839501	4.62015e-17
SPRED2	IHD	1.10774	1.08159	1.13452	4.6979e-17
NUDT16	LIV	1.27807	1.20689	1.35344	4.77401e-17
PSRC1	LIV	1.27812	1.20692	1.35351	4.79286e-17
DTX3	ST	1.271	1.20176	1.34424	4.86246e-17
RABGAP1L	COPD	1.19151	1.1437	1.24131	5.0379e-17
NADK	RA	1.27145	1.20205	1.34486	5.05569e-17
BACH1	ST	1.24838	1.18529	1.31482	5.08231e-17
CD274	ST	1.25552	1.19046	1.32413	5.20289e-17
RABEP1	COPD	1.19292	1.14471	1.24316	5.25881e-17
ADA2	LUP	1.49312	1.35949	1.63989	5.29567e-17
MYCBP2	LIV	1.27141	1.20195	1.34489	5.41664e-17
SERPINB8	RA	1.27695	1.20595	1.35212	5.45904e-17
BCL2L15	LIV	1.27902	1.20742	1.35487	5.63429e-17
LRRC25	IHD	1.10654	1.08062	1.13308	5.69328e-17
ICAM2	LIV	1.27263	1.20278	1.34655	5.7709e-17
SCGB3A2	LIV	0.77275	0.727466	0.820853	5.90132e-17
GPNMB	LIV	1.27787	1.20654	1.35342	5.93072e-17
LAT2	IHD	1.10632	1.08044	1.13283	6.0712e-17
ARG1	IHD	1.10701	1.08094	1.13371	6.24942e-17
CAMSAP1	ST	1.2548	1.18977	1.32338	6.30544e-17
IL19	LIV	1.284	1.2109	1.36151	6.3277e-17
REEP4	RA	1.27828	1.20676	1.35403	6.38194e-17
CLSTN3	IHD	1.10561	1.07989	1.13195	6.38874e-17
CGREF1	LIV	1.27892	1.20721	1.35488	6.44037e-17
FGA	LIV	1.28593	1.21227	1.36407	6.49855e-17
SERPINE1	LIV	1.27902	1.20726	1.35504	6.59853e-17
DEFA1_DEFA1B	ST	1.24632	1.18357	1.31241	6.63907e-17
NXPH3	COPD	0.840269	0.80664	0.875299	6.75164e-17
CDC42BPB	ST	1.25502	1.18986	1.32375	6.81783e-17
SFRP4	LIV	1.27927	1.20741	1.35541	6.85288e-17
LY6D	COPD	1.18781	1.14077	1.23678	6.8809e-17
EIF4B	T2D	1.17824	1.13373	1.22449	6.89197e-17
ANGPTL1	LIV	1.28004	1.20796	1.35643	6.89547e-17
RETN	ST	1.24651	1.18366	1.3127	6.98141e-17
LAP3	IHD	1.10621	1.0803	1.13274	7.02762e-17
ADAMTSL2	ST	1.24528	1.18276	1.31111	7.03379e-17
SUGP1	LIV	1.27992	1.20784	1.35629	7.08798e-17
IFNL1	LIV	1.2758	1.20487	1.35092	7.10776e-17
ADAMTSL4	LIV	1.28129	1.20883	1.35809	7.11262e-17
SERPINH1	IHD	1.10582	1.08	1.13225	7.12388e-17
NFE2	LIV	1.28625	1.2124	1.3646	7.15821e-17
LEP	ST	1.29588	1.21934	1.37723	7.1776e-17
GPR37	ST	1.25152	1.18726	1.31925	7.23392e-17
CDC27	COPD	1.19261	1.14426	1.243	7.31967e-17
CLEC6A	ST	1.252	1.18759	1.3199	7.39828e-17
CD46	T2D	1.18401	1.13793	1.23196	7.49557e-17
PGD	COPD	1.19191	1.14373	1.24213	7.52302e-17
RNF43	LIV	1.27374	1.20332	1.34828	7.54656e-17
FGF21	ST	1.25474	1.18956	1.3235	7.56484e-17
GIT1	COPD	1.19314	1.14463	1.24372	7.56694e-17
TNFSF13B	ST	1.25728	1.1914	1.3268	7.57791e-17
GPC5	T2D	0.84761	0.815294	0.881207	7.65955e-17
A1BG	LIV	1.29808	1.22084	1.3802	7.71767e-17
CXCL11	IHD	1.10618	1.08023	1.13274	7.82965e-17
MARCO	IHD	1.10701	1.08085	1.1338	7.85975e-17
SCT	COPD	0.849569	0.817609	0.882779	7.89751e-17
SERPINB1	IHD	1.1062	1.08024	1.13278	7.98585e-17
SUSD5	T2D	0.834353	0.799547	0.870675	8.09783e-17
CEP43	IHD	1.10609	1.08016	1.13265	8.10544e-17
LILRB1	IHD	1.10559	1.07978	1.13202	8.12392e-17
CCN1	LIV	1.28633	1.21233	1.36485	8.14921e-17
NUB1	T2D	1.18016	1.13503	1.22708	8.25759e-17
FCAMR	RA	1.28107	1.20852	1.35798	8.30416e-17
CLEC7A	LIV	1.28662	1.21249	1.36529	8.56425e-17
BAG3	T2D	1.17809	1.13348	1.22445	8.65407e-17
EHBP1	COPD	1.19464	1.14563	1.24575	8.68436e-17
FCRL6	LIV	1.27822	1.2064	1.35431	8.77869e-17
DCTPP1	IHD	1.10839	1.08184	1.1356	8.90936e-17
FGL1	ST	1.25843	1.19207	1.32848	9.04206e-17
PTPRB	IHD	1.10905	1.08231	1.13644	9.29776e-17
OTUD7B	COPD	1.19426	1.14529	1.24532	9.51349e-17
PPL	IHD	1.10412	1.07862	1.13021	9.63072e-17
CD300C	RA	1.27686	1.20533	1.35264	9.65952e-17
RAPGEF2	IHD	1.10595	1.07998	1.13256	1.008e-16
REEP4	COPD	1.19468	1.14555	1.24591	1.01988e-16
COMMD1	LIV	1.27908	1.20686	1.35562	1.03657e-16
APRT	IHD	1.10589	1.07991	1.13249	1.04115e-16
NECTIN4	ST	1.2442	1.18163	1.31008	1.04288e-16
EHBP1	RA	1.27424	1.20335	1.34929	1.05036e-16
PDCD1	COPD	1.1862	1.13932	1.23502	1.05121e-16
ING1	T2D	1.17746	1.13289	1.22378	1.05899e-16
VEGFB	ST	1.24427	1.18165	1.3102	1.07599e-16
TRAF2	RA	1.27189	1.20164	1.34625	1.07629e-16
ATG4A	COPD	1.19057	1.1425	1.24067	1.08955e-16
NUDT5	COPD	1.19183	1.14342	1.2423	1.09751e-16
PSPN	LIV	1.37746	1.27706	1.48576	1.09886e-16
ALPP	COPD	1.23896	1.17779	1.30332	1.10069e-16
EIF2AK2	COPD	1.18952	1.14172	1.23932	1.10508e-16
GLA	COPD	1.1969	1.14712	1.24885	1.1139e-16
NFYA	LIV	1.27071	1.20075	1.34475	1.11464e-16
CALCOCO2	LIV	1.27811	1.20606	1.35447	1.14551e-16
LILRB1	COPD	1.18898	1.14129	1.23867	1.16485e-16
CHCHD10	RA	1.2977	1.22013	1.38021	1.16515e-16
ADGRG2	ST	0.790742	0.748027	0.835895	1.16571e-16
MATN2	COPD	1.18919	1.14144	1.23894	1.17297e-16
DMP1	LIV	0.778177	0.733354	0.82574	1.17344e-16
VGF	AL	0.71	0.654742	0.769921	1.18242e-16
MFAP5	LIV	1.28349	1.2099	1.36156	1.18615e-16
ITGBL1	ST	1.25194	1.18712	1.3203	1.19424e-16
DNAJC21	T2D	1.17806	1.13325	1.22464	1.20506e-16
CXCL9	IBD	1.57733	1.41604	1.75698	1.22301e-16
LPCAT2	ST	1.24542	1.18236	1.31185	1.24705e-16
FLT4	LIV	1.27088	1.20076	1.34509	1.25296e-16
PLA2G2A	LIV	1.28419	1.21034	1.36256	1.2678e-16
SIRT2	T2D	1.17806	1.13322	1.22468	1.26787e-16
PZP	T2D	1.25253	1.18748	1.32115	1.28809e-16
ELOB	IHD	1.10435	1.07869	1.13063	1.29022e-16
CCL11	COPD	1.20122	1.15017	1.25454	1.29973e-16
PADI2	T2D	1.17549	1.13132	1.22139	1.30833e-16
GOT1	IHD	1.10492	1.0791	1.13135	1.34323e-16
VTI1A	ST	1.24982	1.18548	1.31765	1.34342e-16
IDS	T2D	0.851443	0.81959	0.884533	1.37194e-16
DUT	IHD	1.10374	1.07821	1.12988	1.38367e-16
IGF1R	LIV	1.2801	1.2073	1.3573	1.38742e-16
MYBPC1	COPD	1.20333	1.15166	1.25732	1.38788e-16
EPO	LIV	1.27292	1.20213	1.34789	1.39521e-16
MEP1B	COPD	0.843208	0.809783	0.878013	1.41058e-16
NPPB	IHD	1.10675	1.08044	1.1337	1.418e-16
CD2AP	RA	1.2699	1.19993	1.34395	1.42041e-16
CLEC6A	IHD	1.10645	1.08022	1.13332	1.42347e-16
MVK	COPD	1.19192	1.14329	1.24261	1.44012e-16
ZBP1	LIV	1.27537	1.20385	1.35113	1.44377e-16
DDAH1	ST	1.2479	1.18402	1.31523	1.45082e-16
RARRES2	ST	1.25042	1.18585	1.31852	1.45102e-16
PRG2	ST	1.24585	1.18253	1.31257	1.46014e-16
PLIN3	ST	1.24706	1.1834	1.31414	1.47156e-16
FGFR2	ST	1.25736	1.19082	1.32763	1.5245e-16
SLITRK2	LIV	1.27827	1.20587	1.35501	1.54187e-16
FDX1	COPD	1.18946	1.14145	1.23949	1.54453e-16
CXCL11	T2D	1.1775	1.13268	1.22409	1.54957e-16
LRP11	IHD	1.10453	1.07875	1.13093	1.57029e-16
AHSP	T2D	1.18602	1.13891	1.23508	1.57915e-16
PON3	ST	0.79998	0.758672	0.843537	1.5813e-16
EEF1D	ST	1.24641	1.18286	1.31336	1.58324e-16
SCT	LIV	0.790343	0.747373	0.835784	1.59345e-16
IGF2R	IHD	1.10564	1.07957	1.13234	1.59651e-16
NFKBIE	COPD	1.19061	1.14225	1.24101	1.62346e-16
ACE2	COPD	1.21186	1.15776	1.2685	1.6333e-16
DNAJB14	LIV	1.27348	1.20235	1.3488	1.65203e-16
BTN2A1	ST	1.24649	1.18288	1.31352	1.65818e-16
CD300A	RA	1.27299	1.20198	1.34819	1.69121e-16
KYAT1	IHD	1.10532	1.07931	1.13196	1.7076e-16
CLGN	T2D	1.17333	1.12955	1.2188	1.72991e-16
GPNMB	T2D	1.17774	1.13278	1.22447	1.73833e-16
MRC1	ST	1.25291	1.18746	1.32198	1.78036e-16
OMD	T2D	0.839403	0.80515	0.875113	1.78449e-16
SWAP70	COPD	1.18451	1.13772	1.23322	1.79752e-16
HMOX2	IHD	1.10384	1.07819	1.13011	1.80051e-16
PLEKHO1	COPD	1.19367	1.14441	1.24504	1.80996e-16
AIF1	T2D	1.17532	1.13098	1.2214	1.81859e-16
NFAT5	ST	1.24207	1.17958	1.30788	1.87354e-16
FLT1	COPD	1.18838	1.14053	1.23825	1.8778e-16
TRAF3	T2D	1.17533	1.13096	1.22144	1.91062e-16
DBI	IHD	1.10567	1.07952	1.13245	1.91218e-16
CRYBB1	T2D	1.17872	1.13344	1.22581	1.91931e-16
RCC1	COPD	1.1883	1.14044	1.23816	1.93807e-16
LARP1	COPD	1.18389	1.13721	1.23248	1.95907e-16
TFF1	ST	1.25711	1.19039	1.32758	1.97941e-16
HEXIM1	ST	1.24584	1.18224	1.31286	1.99909e-16
FAS	COPD	1.20197	1.1504	1.25585	2.00293e-16
TGFB1	COPD	1.18946	1.14127	1.23969	2.00385e-16
JAM2	IHD	1.1079	1.08116	1.13529	2.01701e-16
EPHB4	COPD	1.18595	1.13869	1.23517	2.04655e-16
DSC2	IHD	1.10753	1.08088	1.13483	2.05111e-16
BCAT1	IHD	1.10486	1.07889	1.13145	2.06456e-16
CD40	ST	1.2444	1.18117	1.31101	2.06662e-16
COCH	T2D	1.1817	1.13556	1.22971	2.10772e-16
MAP2	RA	1.26862	1.19861	1.34271	2.11807e-16
IRAK1	RA	1.27162	1.20077	1.34665	2.12834e-16
PARP1	COPD	1.1915	1.14272	1.24237	2.12934e-16
FLT3LG	T2D	1.18259	1.1362	1.23088	2.14222e-16
VEGFA	IHD	1.10484	1.07886	1.13145	2.16493e-16
IL12B	IHD	1.10634	1.07997	1.13334	2.16964e-16
CASC3	IHD	1.10387	1.07814	1.13022	2.17025e-16
GLO1	LIV	1.27541	1.20346	1.35165	2.17862e-16
GFER	RA	1.27051	1.19993	1.34524	2.20653e-16
CCL2	LIV	1.26899	1.19884	1.34325	2.20843e-16
LMNB1	LIV	1.27211	1.20107	1.34734	2.22012e-16
FAM13A	RA	1.26655	1.19706	1.34006	2.2442e-16
COLEC12	RA	1.29549	1.21783	1.37811	2.25304e-16
GOLGA3	COPD	1.18637	1.13891	1.2358	2.29497e-16
SNAPIN	LIV	1.27844	1.20558	1.35571	2.31005e-16
ANXA10	LIV	1.27539	1.20338	1.35171	2.32971e-16
SOD1	COPD	1.18954	1.14121	1.23992	2.381e-16
OGN	COPD	1.197	1.14664	1.24957	2.40108e-16
SPINK1	T2D	1.18669	1.13912	1.23625	2.40779e-16
NIT1	T2D	1.17659	1.13172	1.22323	2.44508e-16
RSPO1	COPD	1.19596	1.14587	1.24824	2.45455e-16
QPCT	ST	1.24055	1.17824	1.30617	2.4565e-16
UBAC1	T2D	1.17845	1.13307	1.22564	2.49334e-16
SPINK6	T2D	1.18449	1.13748	1.23344	2.51989e-16
RNF41	LIV	1.2734	1.20187	1.34919	2.53572e-16
NOS1	IHD	1.11104	1.0834	1.13939	2.59143e-16
GBP1	RA	1.26858	1.19837	1.34289	2.61626e-16
WWP2	RA	1.26482	1.19567	1.33797	2.62414e-16
REN	ST	1.24651	1.18248	1.31402	2.64191e-16
PLAT	COPD	1.19605	1.14588	1.24841	2.64693e-16
LRRC59	IHD	1.1033	1.07764	1.12957	2.64998e-16
TXLNA	COPD	1.18993	1.14141	1.24052	2.6921e-16
MZT1	COPD	1.19052	1.14183	1.24128	2.70295e-16
RNF149	ST	1.24735	1.18305	1.31514	2.71806e-16
DAPK2	IHD	1.10264	1.07714	1.12875	2.73982e-16
HSPB1	T2D	1.17718	1.13208	1.22407	2.74329e-16
CD5	ST	1.24196	1.17914	1.30812	2.76787e-16
HNRNPUL1	RA	1.26573	1.19626	1.33924	2.78805e-16
REG4	COPD	1.19299	1.1436	1.2445	2.8137e-16
CRYM	LIV	1.27094	1.19999	1.34609	2.83447e-16
FOLR2	ST	1.24459	1.18101	1.31159	2.87151e-16
DNM3	COPD	1.19168	1.14263	1.24283	2.88056e-16
SEZ6	T2D	0.849331	0.816731	0.883233	2.89075e-16
PTPN1	ST	1.24428	1.18078	1.31121	2.90817e-16
NPL	ST	1.2616	1.19324	1.33387	2.92655e-16
WARS	ST	1.24263	1.17957	1.30907	2.95843e-16
SDCCAG8	ST	1.24558	1.18168	1.31293	3.00823e-16
SPINT2	LIV	1.27642	1.20385	1.35336	3.01854e-16
DGCR6	IHD	1.10079	1.07573	1.12644	3.03149e-16
GDF15	VD	1.98043	1.68101	2.33317	3.07471e-16
SAMD9L	LIV	1.27315	1.20149	1.34909	3.09116e-16
RALY	LIV	1.27072	1.19974	1.34589	3.09488e-16
CLC	IHD	1.10647	1.07994	1.13366	3.09768e-16
STX8	RA	1.26773	1.19759	1.34199	3.12951e-16
DMP1	IHD	0.904669	0.883177	0.926685	3.17109e-16
HAGH	COPD	1.19249	1.14315	1.24397	3.2161e-16
BTN3A2	COPD	1.18393	1.1369	1.23291	3.24415e-16
GDF15	LUNG	1.64922	1.4625	1.85978	3.32895e-16
CYB5R2	LIV	1.27791	1.20482	1.35543	3.32993e-16
CXCL8	T2D	1.17772	1.13234	1.22493	3.40148e-16
ATG16L1	LIV	1.27219	1.20068	1.34796	3.45723e-16
XRCC4	T2D	1.17446	1.12994	1.22074	3.49327e-16
SPART	RA	1.26678	1.19679	1.34086	3.49756e-16
ITGA2	T2D	0.847006	0.813857	0.881506	3.58675e-16
PYY	T2D	1.17758	1.1322	1.22479	3.60362e-16
GZMA	IHD	1.10218	1.07669	1.12826	3.61874e-16
TNF	RA	1.27425	1.20211	1.35073	3.63678e-16
CXCL11	COPD	1.18536	1.13785	1.23485	3.69874e-16
TAFA5	COPD	1.18747	1.13938	1.23757	3.71219e-16
PLIN3	LIV	1.27305	1.20122	1.34917	3.71926e-16
HYAL1	IHD	1.10324	1.07747	1.12963	3.73033e-16
AHSG	IHD	1.10233	1.07678	1.12848	3.83187e-16
ACE	T2D	1.17181	1.12794	1.2174	3.85967e-16
CPVL	LIV	1.267	1.19682	1.34129	3.94413e-16
LAMB1	IHD	1.10239	1.07681	1.12857	3.98183e-16
GAST	ST	1.24183	1.17871	1.30832	4.00955e-16
SFTPD	LUNG	1.47763	1.345	1.62334	4.05603e-16
SERPINB8	ST	1.24226	1.17901	1.3089	4.07634e-16
ENOX2	IHD	1.10304	1.07728	1.12941	4.0765e-16
TBC1D5	LIV	1.27354	1.20147	1.34993	4.10628e-16
SNRPB2	RA	1.26709	1.19684	1.34145	4.12114e-16
CASP1	LIV	1.26914	1.19831	1.34415	4.13789e-16
ADD1	T2D	1.17716	1.1318	1.22435	4.14307e-16
AK1	COPD	1.19036	1.14142	1.24141	4.15591e-16
LCAT	LIV	1.26898	1.19814	1.34402	4.378e-16
PPP1R2	T2D	1.17602	1.13092	1.22292	4.41605e-16
HGS	T2D	1.17323	1.12888	1.21932	4.4263e-16
LYVE1	T2D	1.17761	1.13208	1.22498	4.46269e-16
DTX3	COPD	1.19958	1.14806	1.25341	4.47005e-16
TALDO1	ST	1.24543	1.1812	1.31315	4.49513e-16
GH1	T2D	0.842808	0.808742	0.878309	4.51557e-16
DPT	RA	1.28944	1.21271	1.37101	4.59333e-16
TFPI2	IHD	1.10796	1.08088	1.13572	4.67692e-16
USP25	RA	1.26303	1.1938	1.33628	4.7327e-16
LILRA6	LIV	1.26723	1.19679	1.34182	4.8082e-16
ADAMTS15	ST	1.24323	1.17956	1.31035	4.81106e-16
MICALL2	LIV	1.27759	1.2042	1.35546	4.84305e-16
BST2	LUP	1.44948	1.32516	1.58546	4.91331e-16
NUDT16	IHD	1.10273	1.07699	1.1291	4.92724e-16
CHGA	ST	1.24447	1.18042	1.312	4.95328e-16
USP25	LIV	1.27032	1.19897	1.34591	4.96082e-16
CD83	ST	1.25277	1.18638	1.32287	4.96636e-16
LILRB4	RA	1.27595	1.20299	1.35335	5.01304e-16
MINDY1	IHD	1.10537	1.07892	1.13246	5.14072e-16
HPGDS	PD	0.685399	0.625583	0.750935	5.15584e-16
IGSF8	IHD	1.10357	1.07759	1.13018	5.19284e-16
OSCAR	IHD	1.10211	1.07651	1.12832	5.20407e-16
NOS3	ST	1.24487	1.18065	1.31258	5.24806e-16
DBNL	T2D	1.17652	1.13117	1.2237	5.2697e-16
PON2	IHD	1.1012	1.07582	1.12717	5.27296e-16
BOLA1	LIV	1.26774	1.19706	1.3426	5.27934e-16
CD109	T2D	1.17598	1.13077	1.22301	5.32197e-16
PSIP1	ST	1.23528	1.17373	1.30005	5.33522e-16
IRAG2	LIV	1.27143	1.19969	1.34747	5.33626e-16
CPXM2	ST	1.24274	1.17907	1.30985	5.54978e-16
IL12A_IL12B	IHD	1.10446	1.07822	1.13134	5.55823e-16
SLAMF8	ST	1.2376	1.17531	1.3032	5.96089e-16
MNDA	ST	1.23242	1.17158	1.29643	5.98347e-16
IL18R1	ST	1.24126	1.17793	1.30801	6.06194e-16
DLL1	RA	1.27515	1.20218	1.35255	6.26846e-16
CXCL13	LUP	1.44687	1.32291	1.58245	6.30466e-16
ARHGEF5	LIV	1.2609	1.19197	1.33382	6.35393e-16
CWC15	ST	1.23624	1.17427	1.30148	6.36859e-16
ERBIN	T2D	1.17453	1.12959	1.22126	6.40139e-16
RETN	IHD	1.10219	1.07648	1.12851	6.43485e-16
FARSA	IHD	1.10123	1.07577	1.12729	6.46704e-16
NFYA	COPD	1.18186	1.13492	1.23075	6.4736e-16
BMPER	ST	1.23439	1.17291	1.2991	6.57967e-16
APOM	IHD	0.907697	0.886614	0.929281	6.63731e-16
PLB1	T2D	0.84648	0.812925	0.88142	6.68086e-16
ADAM9	COPD	1.18497	1.13715	1.23479	6.68517e-16
PSIP1	RA	1.25827	1.19003	1.33042	6.72156e-16
FRMD4B	T2D	1.18062	1.13397	1.22919	6.8843e-16
GRPEL1	ST	1.2405	1.17725	1.30714	6.93442e-16
KRT19	ST	1.2459	1.18112	1.31424	7.01395e-16
GFRA1	RA	1.28431	1.20857	1.36479	7.09229e-16
CCN3	COPD	1.19626	1.14529	1.24951	7.30366e-16
GAPDH	RA	1.2521	1.18552	1.32242	7.37296e-16
MST1	LIV	1.26263	1.19305	1.33626	7.41623e-16
BIN2	RA	1.26466	1.19449	1.33895	7.4901e-16
FAM3C	IHD	1.1059	1.07916	1.13331	7.66561e-16
METAP2	LIV	1.26552	1.19508	1.34011	7.67397e-16
CCL20	ST	1.23776	1.17518	1.30368	7.75682e-16
GZMH	IHD	1.1041	1.07782	1.13102	7.76948e-16
MICALL2	ST	1.24344	1.17925	1.31112	7.79823e-16
THBS4	IHD	1.10265	1.07675	1.12917	7.8118e-16
CASP2	T2D	1.1752	1.12994	1.22228	7.83553e-16
MAVS	ST	1.24495	1.18033	1.3131	7.84948e-16
MTHFSD	T2D	1.17369	1.12883	1.22033	7.94196e-16
FSTL3	RA	1.28244	1.20709	1.36249	8.11183e-16
SYAP1	T2D	1.17249	1.12793	1.2188	8.2331e-16
SCAMP3	ST	1.2398	1.17658	1.30642	8.34557e-16
LILRA5	RA	1.26532	1.19485	1.33994	8.35653e-16
OLFM4	LIV	1.26951	1.19783	1.34549	8.47424e-16
CLEC5A	ST	1.24853	1.18282	1.31789	8.49644e-16
AMY2A	T2D	0.853565	0.821266	0.887134	8.62709e-16
CD276	IHD	1.10425	1.07789	1.13125	8.65088e-16
RECK	LIV	1.276	1.20242	1.35408	8.75985e-16
TIGIT	LIV	1.26227	1.19262	1.33598	8.76364e-16
PRSS2	LIV	1.26625	1.19544	1.34126	8.99963e-16
RELT	RA	1.29109	1.21312	1.37406	9.02579e-16
IL12B	LUP	1.4687	1.33731	1.61301	9.09227e-16
TRIM24	COPD	1.18249	1.13513	1.23182	9.11231e-16
TCTN3	IHD	1.10225	1.07639	1.12874	9.27361e-16
ZBTB16	LIV	1.27222	1.19966	1.34918	9.35471e-16
NTF3	COPD	0.84653	0.812812	0.881646	9.41785e-16
ELOB	T2D	1.17155	1.12716	1.2177	9.49215e-16
RCOR1	IHD	1.10002	1.07473	1.1259	9.56539e-16
ABHD14B	T2D	1.17564	1.13012	1.223	9.62154e-16
TOR1AIP1	LIV	1.26584	1.19507	1.34081	9.68132e-16
EFCAB14	COPD	1.18807	1.13914	1.23911	9.72223e-16
IKBKG	LIV	1.27259	1.19987	1.34971	9.75562e-16
ANG	COPD	1.19122	1.14142	1.2432	9.75565e-16
FGD3	T2D	1.17323	1.12836	1.21989	9.78856e-16
WASHC3	ST	1.24164	1.17774	1.309	9.81034e-16
AXIN1	LIV	1.2714	1.19901	1.34816	9.89842e-16
LCN2	T2D	1.17917	1.13266	1.22759	1.00019e-15
CCL3	ST	1.25488	1.1872	1.32642	1.0052e-15
IGFBP3	LIV	0.784398	0.73923	0.832326	1.01304e-15
HDGFL2	RA	1.25798	1.18937	1.33054	1.04524e-15
IL18R1	RA	1.26188	1.19215	1.33569	1.06089e-15
AP3B1	COPD	1.18366	1.13587	1.23345	1.06265e-15
KRT18	ST	1.24899	1.18292	1.31875	1.0744e-15
SIRPB1	COPD	1.1822	1.1348	1.23158	1.08431e-15
EIF4E	IHD	1.10107	1.07545	1.1273	1.10389e-15
SARG	IHD	1.10255	1.07653	1.12919	1.11184e-15
SELE	COPD	1.18301	1.13537	1.23265	1.11195e-15
PTP4A3	ST	1.23201	1.1707	1.29652	1.13151e-15
PGA4	COPD	1.18231	1.13483	1.23179	1.17615e-15
QSOX1	COPD	1.1861	1.13757	1.23671	1.17906e-15
EIF2AK2	RA	1.26122	1.19154	1.33499	1.21549e-15
RSPO3	ST	1.25835	1.18948	1.3312	1.21998e-15
STAT2	RA	1.26283	1.19266	1.33712	1.24118e-15
OCLN	RA	1.27566	1.20178	1.35408	1.2568e-15
CEBPB	LIV	1.26867	1.1968	1.34486	1.26452e-15
STK11	LIV	1.26454	1.19385	1.33941	1.27144e-15
AMBP	RA	1.2762	1.20215	1.35482	1.28367e-15
SNAP23	IHD	1.10201	1.07608	1.12856	1.29698e-15
SETMAR	RA	1.26699	1.19557	1.34269	1.31654e-15
MYO9B	LIV	1.26753	1.19595	1.3434	1.31743e-15
MSR1	ST	1.24793	1.18194	1.3176	1.34432e-15
NID1	LIV	1.26949	1.19725	1.34609	1.43413e-15
ASGR2	IHD	1.10142	1.0756	1.12786	1.44905e-15
APEX1	ST	1.2311	1.16982	1.29559	1.44992e-15
CPM	COPD	1.1891	1.13957	1.24077	1.47211e-15
PGF	RA	1.29819	1.21758	1.38413	1.47483e-15
GIT1	RA	1.26031	1.19068	1.33401	1.47549e-15
OGFR	COPD	1.18956	1.13989	1.24139	1.49615e-15
S100P	COPD	1.18524	1.13676	1.23579	1.52062e-15
IL15RA	COPD	1.18032	1.1332	1.22941	1.52173e-15
C7	ST	1.24143	1.17717	1.30921	1.53212e-15
SRPK2	RA	1.25953	1.19009	1.33303	1.53651e-15
GBP1	ST	1.23332	1.17135	1.29856	1.54627e-15
TRIM25	RA	1.26001	1.19041	1.33368	1.55675e-15
USO1	IHD	1.10149	1.07562	1.12799	1.57283e-15
AP2B1	T2D	1.17066	1.12617	1.21692	1.58809e-15
SERPINB1	T2D	1.17108	1.12647	1.21746	1.59347e-15
CRIP2	ST	1.24973	1.18305	1.32017	1.60182e-15
CDH15	LIV	1.30995	1.22578	1.3999	1.61196e-15
CCL14	IHD	1.10252	1.07636	1.12931	1.62373e-15
CXCL10	RA	1.26996	1.19745	1.34687	1.62687e-15
TXLNA	RA	1.25928	1.18984	1.33277	1.63821e-15
CRKL	T2D	1.17146	1.12672	1.21797	1.64204e-15
TFF2	ST	1.25767	1.18869	1.33066	1.64747e-15
IGLC2	RA	1.26239	1.19205	1.33689	1.65255e-15
ARAF	IHD	1.09898	1.07375	1.12481	1.6775e-15
ABRAXAS2	T2D	1.17157	1.12679	1.21814	1.68021e-15
PXN	COPD	1.18239	1.13462	1.23217	1.68575e-15
GCG	LIV	1.26265	1.1922	1.33725	1.68857e-15
TNFRSF11A	RA	1.27039	1.19771	1.34747	1.69137e-15
CD1C	T2D	0.850903	0.817747	0.885403	1.69207e-15
LGALS3	ST	1.24298	1.17817	1.31135	1.69595e-15
SYT1	T2D	0.851112	0.817991	0.885574	1.71479e-15
GRN	COPD	1.18198	1.13428	1.23168	1.79545e-15
SRPK2	COPD	1.18354	1.13541	1.23372	1.79696e-15
FCGR3B	LIV	1.26226	1.19185	1.33682	1.81204e-15
CSF2	T2D	1.17194	1.127	1.21867	1.81959e-15
LILRA2	COPD	1.1846	1.13614	1.23512	1.86816e-15
AMY1A_AMY1B_AMY1C	T2D	0.85603	0.823842	0.889475	1.87122e-15
TARBP2	RA	1.26069	1.19069	1.33481	1.89633e-15
S100A4	IHD	1.10123	1.07535	1.12774	1.91996e-15
REEP4	LIV	1.27074	1.19781	1.34811	1.93172e-15
CD274	RA	1.26249	1.19194	1.33721	1.94077e-15
INPPL1	LIV	1.2666	1.19486	1.34263	1.94219e-15
S100P	LIV	1.2672	1.19527	1.34345	1.9738e-15
DNAJB1	LIV	1.26111	1.19093	1.33543	2.0095e-15
CD163	RA	1.2621	1.19162	1.33674	2.02264e-15
DLG4	IHD	1.10083	1.07503	1.12726	2.06131e-15
AMIGO2	T2D	1.17	1.12549	1.21628	2.1283e-15
ITGBL1	COPD	1.1848	1.13619	1.2355	2.13465e-15
ARHGEF10	T2D	1.17015	1.12559	1.21647	2.13987e-15
GRPEL1	IHD	1.10078	1.07496	1.12721	2.19808e-15
RRM2	RA	1.25431	1.18599	1.32657	2.20036e-15
CEP170	ST	1.23488	1.17213	1.301	2.21877e-15
CLEC4D	ST	1.24122	1.17664	1.30934	2.24279e-15
LYVE1	LIV	1.26677	1.19482	1.34307	2.27753e-15
STX8	ST	1.23785	1.17422	1.30494	2.29873e-15
EFCAB14	T2D	1.17859	1.13163	1.2275	2.35902e-15
ENPEP	LIV	1.25639	1.1874	1.3294	2.36001e-15
ACYP1	COPD	1.18238	1.13435	1.23244	2.40413e-15
EPS8L2	IHD	1.10213	1.07592	1.12898	2.41745e-15
LATS1	IHD	1.10028	1.07456	1.12662	2.42606e-15
FETUB	LIV	1.27096	1.19771	1.3487	2.44901e-15
MYDGF	LIV	1.264	1.19276	1.33949	2.45735e-15
FST	COPD	1.1868	1.13752	1.23822	2.48829e-15
LBP	IHD	1.09948	1.07396	1.12561	2.48907e-15
SYTL4	IHD	1.10086	1.07496	1.12737	2.52527e-15
COMT	LIV	1.26463	1.19316	1.34038	2.57085e-15
CD300A	ST	1.23014	1.1686	1.29493	2.57125e-15
SCRIB	COPD	1.17527	1.12916	1.22326	2.60854e-15
TGFA	ST	1.23379	1.17119	1.29974	2.61871e-15
TADA3	T2D	1.16922	1.12478	1.21541	2.61889e-15
RASSF2	RA	1.25385	1.18548	1.32616	2.6272e-15
SERPINE1	T2D	1.17144	1.12639	1.2183	2.6334e-15
NDUFS6	T2D	1.16923	1.12478	1.21543	2.63508e-15
IFI30	LUP	1.46117	1.33007	1.6052	2.64744e-15
CCL21	ST	1.23886	1.17479	1.30642	2.65861e-15
MYBPC2	COPD	1.18372	1.13524	1.23426	2.67639e-15
CTSD	ST	1.24126	1.17649	1.30959	2.69246e-15
CDHR5	LIV	1.25934	1.18935	1.33344	2.69623e-15
IRAK1	LIV	1.26732	1.195	1.34403	2.7479e-15
TNFRSF14	RA	1.26626	1.19424	1.34262	2.75286e-15
ACVRL1	RA	1.28465	1.20725	1.36701	2.77078e-15
TNFSF13	ST	1.2498	1.18254	1.32088	2.77697e-15
CXCL13	ST	1.23542	1.17229	1.30194	2.79111e-15
CD27	LUP	1.45669	1.32686	1.59921	2.83396e-15
CEACAM6	LUNG	1.53804	1.38219	1.71145	2.83508e-15
ADAMTS16	LIV	1.2775	1.20217	1.35755	2.83733e-15
DBN1	RA	1.2589	1.18898	1.33292	2.84014e-15
LRIG3	IHD	1.09983	1.07416	1.12612	2.85543e-15
LAYN	ST	1.24788	1.18114	1.31839	2.8734e-15
DPT	COPD	1.19331	1.14209	1.24682	2.8831e-15
SH3BP1	T2D	1.16787	1.12374	1.21374	2.88542e-15
TIMD4	IHD	1.09973	1.07408	1.12599	2.91451e-15
PRKAB1	LIV	1.26039	1.18999	1.33496	2.99037e-15
MITD1	T2D	1.17051	1.12561	1.21721	3.07329e-15
PADI4	COPD	1.17615	1.12966	1.22456	3.15893e-15
HARS1	T2D	1.17089	1.12585	1.21773	3.18087e-15
ANG	ST	1.23992	1.17536	1.30802	3.2112e-15
TNIP1	ST	1.23241	1.17001	1.29814	3.21291e-15
SIRPA	LIV	1.25707	1.18755	1.33066	3.23461e-15
GAS6	T2D	1.17354	1.12774	1.2212	3.29319e-15
NEXN	RA	1.25905	1.18891	1.33334	3.37383e-15
IGF2R	COPD	1.18004	1.1324	1.22967	3.41175e-15
APLP1	LIV	0.790691	0.745778	0.83831	3.52065e-15
TFF1	LIV	1.27132	1.19753	1.34965	3.5713e-15
KAZN	LIV	1.26484	1.19295	1.34107	3.57581e-15
IL18BP	RA	1.26962	1.19632	1.34741	3.59519e-15
SSC4D	IHD	1.10443	1.07743	1.1321	3.63504e-15
BACH1	RA	1.25482	1.18578	1.32788	3.788e-15
NAMPT	RA	1.25084	1.18294	1.32263	3.85333e-15
ADAM8	RA	1.2592	1.18885	1.33371	3.92358e-15
CTBS	IHD	1.09975	1.07397	1.12615	3.95434e-15
ACTN2	T2D	1.17361	1.12766	1.22143	3.95506e-15
OTUD6B	IHD	1.09989	1.07407	1.12633	3.99215e-15
HCLS1	COPD	1.17745	1.13042	1.22645	4.03733e-15
TIMD4	RA	1.2575	1.18761	1.33151	4.05741e-15
TDRKH	ST	1.23541	1.1719	1.30237	4.15502e-15
CSF2RA	LIV	1.25769	1.18771	1.33178	4.17096e-15
CTSZ	ST	1.23301	1.17016	1.29924	4.28832e-15
QPCT	COPD	1.17797	1.13074	1.22716	4.29933e-15
SDCCAG8	LIV	1.26508	1.19287	1.34165	4.43476e-15
GYS1	IHD	1.09858	1.07306	1.1247	4.45325e-15
ANPEP	T2D	1.16818	1.12366	1.21446	4.45341e-15
TNFRSF17	IHD	1.09827	1.07284	1.12431	4.48741e-15
CD46	ST	1.23488	1.17144	1.30176	4.49381e-15
MTUS1	IHD	1.09901	1.07338	1.12526	4.51151e-15
ABRAXAS2	IHD	1.09986	1.074	1.12635	4.52446e-15
CCDC80	COPD	1.19393	1.14218	1.24803	4.53122e-15
ATRN	IHD	1.09825	1.07281	1.12429	4.56681e-15
TNFRSF13B	RA	1.25895	1.1885	1.33358	4.58527e-15
RALY	COPD	1.17724	1.13017	1.22627	4.58782e-15
RNASET2	RA	1.26323	1.19151	1.33925	4.6491e-15
ARL13B	IHD	1.09913	1.07345	1.12542	4.65765e-15
CSTB	RA	1.26251	1.191	1.33833	4.7004e-15
METAP1D	LIV	1.25433	1.1852	1.32749	4.72129e-15
NOMO1	COPD	1.18153	1.13323	1.23189	4.75356e-15
BLNK	IHD	1.09761	1.07232	1.12349	4.81948e-15
OPLAH	T2D	1.16844	1.12379	1.21487	4.87292e-15
BTD	LIV	1.25795	1.18771	1.33235	4.96722e-15
PAXX	RA	1.25588	1.18624	1.32962	5.00055e-15
IL12A_IL12B	LUP	1.45186	1.32243	1.59396	5.02515e-15
LECT2	COPD	1.20391	1.14921	1.26121	5.19859e-15
CEP170	LIV	1.26209	1.19058	1.33789	5.21319e-15
CDCP1	LUNG	1.53141	1.37621	1.70412	5.40626e-15
LAIR2	T2D	1.16655	1.12235	1.21249	5.42384e-15
INSL5	COPD	1.18547	1.13594	1.23716	5.55552e-15
SSC5D	IHD	1.09915	1.07338	1.12553	5.6492e-15
SPART	LIV	1.26236	1.19067	1.33838	5.7281e-15
TYMP	COPD	1.18047	1.13233	1.23066	5.74156e-15
CXCL8	IHD	1.09899	1.07326	1.12534	5.76928e-15
PIKFYVE	RA	1.24935	1.18145	1.32115	5.76969e-15
SORT1	T2D	1.16775	1.12317	1.21411	5.81129e-15
NEDD9	T2D	1.16518	1.1213	1.21077	5.91506e-15
WWP2	COPD	1.17774	1.13034	1.22714	5.93554e-15
ATXN2L	LIV	1.25713	1.18693	1.33148	5.93953e-15
CDH1	ST	1.2334	1.1701	1.30012	5.99627e-15
NEFL	VD	1.82663	1.57013	2.12503	6.01187e-15
NTRK2	T2D	1.17097	1.12546	1.21833	6.01365e-15
PDLIM7	RA	1.25585	1.18599	1.32981	6.10178e-15
SAMD9L	COPD	1.17999	1.13193	1.2301	6.17297e-15
DDC	LIV	1.25589	1.18601	1.32989	6.17729e-15
FEN1	COPD	1.17725	1.12995	1.22652	6.18421e-15
SCRG1	COPD	1.19654	1.14379	1.25173	6.20951e-15
RBP2	COPD	1.17518	1.12846	1.22382	6.21524e-15
DTX3	LIV	1.27842	1.20185	1.35986	6.45597e-15
FABP5	ST	1.23272	1.16954	1.29932	6.49028e-15
PHOSPHO1	COPD	1.18199	1.13332	1.23274	6.49323e-15
COL15A1	COPD	1.17356	1.12725	1.22177	6.63731e-15
IL12B	RA	1.2644	1.19191	1.34129	6.77815e-15
SUGP1	RA	1.25301	1.18386	1.32621	6.88656e-15
LY6D	T2D	1.16979	1.12451	1.21689	6.90189e-15
LPCAT2	RA	1.25385	1.18444	1.32732	6.93307e-15
LZTFL1	T2D	1.16639	1.12205	1.21247	6.99627e-15
DCTN2	IHD	1.10015	1.07402	1.12692	7.1137e-15
NUMB	LIV	1.25714	1.18674	1.33172	7.11606e-15
UBXN1	COPD	1.17731	1.12989	1.22672	7.1342e-15
MTDH	LIV	1.2553	1.18543	1.32928	7.14312e-15
PACS2	LIV	1.2598	1.18859	1.33528	7.2998e-15
SNAPIN	RA	1.25635	1.18614	1.33072	7.37344e-15
NACC1	RA	1.25295	1.18373	1.32621	7.4039e-15
AMOT	IHD	1.10744	1.07932	1.13629	7.42116e-15
EGFL7	T2D	1.1724	1.12633	1.22035	7.44612e-15
BPIFA2	IHD	0.910866	0.889684	0.932553	7.45161e-15
BAIAP2	COPD	1.17807	1.1304	1.22775	7.4614e-15
VPS28	T2D	1.16588	1.12164	1.21188	7.52413e-15
DNAJB14	IHD	1.09843	1.07273	1.12474	7.61754e-15
SMAD2	IHD	1.09897	1.07313	1.12544	7.71109e-15
FOLR2	RA	1.25953	1.18832	1.33501	7.81881e-15
DDHD2	LIV	1.26075	1.18917	1.33664	7.85559e-15
CLTA	IHD	1.09676	1.0715	1.12261	7.88083e-15
HS6ST1	T2D	1.16772	1.12293	1.21431	7.91321e-15
VAV3	T2D	1.16699	1.12237	1.21337	8.17637e-15
TBC1D23	RA	1.25763	1.18692	1.33256	8.23774e-15
CD302	RA	1.27191	1.19698	1.35153	8.23889e-15
TNFRSF19	COPD	1.18233	1.13338	1.2334	8.25107e-15
BAG6	RA	1.25693	1.18642	1.33164	8.26985e-15
ICAM5	COPD	1.18272	1.13366	1.23391	8.27123e-15
CDKN1A	LIV	1.25752	1.18683	1.33243	8.34721e-15
NUB1	IHD	1.0987	1.0729	1.12513	8.35238e-15
SORCS2	IHD	1.10451	1.07713	1.13259	8.39138e-15
ATP6V1G1	LIV	1.25672	1.18626	1.33137	8.395e-15
PDIA4	LIV	1.25654	1.18613	1.33114	8.42581e-15
LTBR	IHD	1.09968	1.07361	1.12639	8.44347e-15
SLC27A4	RA	1.26032	1.18879	1.33615	8.45225e-15
FAM3D	T2D	1.16599	1.12163	1.2121	8.4687e-15
VEGFB	COPD	1.17765	1.13001	1.22731	8.48071e-15
ARHGEF12	RA	1.25362	1.18406	1.32728	8.51083e-15
UBAC1	COPD	1.17683	1.1294	1.22625	8.65593e-15
XCL1	ST	1.2239	1.16299	1.288	8.69462e-15
SAMD9L	RA	1.25075	1.18199	1.32351	8.78095e-15
PDE5A	T2D	1.16726	1.12251	1.21378	8.83338e-15
PIKFYVE	LIV	1.25409	1.18434	1.32795	8.87357e-15
PDGFRA	T2D	1.16904	1.12379	1.21611	8.87779e-15
LRP11	ST	1.22613	1.16453	1.29097	8.99932e-15
SMNDC1	ST	1.22706	1.1652	1.29222	9.02444e-15
FGFBP1	ST	0.813246	0.771834	0.85688	9.02729e-15
CRYBB1	IHD	1.09894	1.07303	1.12549	9.25951e-15
SCARA5	ST	1.23842	1.17321	1.30726	9.35427e-15
TWF2	T2D	1.16731	1.12251	1.21391	9.39773e-15
AP1G2	COPD	1.17835	1.13041	1.22831	9.50829e-15
SORCS2	COPD	1.18516	1.13529	1.23722	9.54952e-15
IFNGR2	IHD	1.0964	1.07116	1.12224	9.61797e-15
FSTL1	RA	1.25398	1.18416	1.32792	9.71589e-15
APBB1IP	RA	1.25131	1.18228	1.32438	9.72057e-15
ASAH1	COPD	1.17887	1.13076	1.22902	9.83454e-15
SERPINH1	LIV	1.25568	1.18534	1.33019	9.87498e-15
ESYT2	RA	1.25365	1.1839	1.32749	9.89255e-15
CTSO	COPD	1.1748	1.12784	1.22372	9.93788e-15
SLC39A5	LIV	1.26526	1.19207	1.34293	1.00021e-14
PDIA3	LIV	1.25283	1.18331	1.32644	1.00438e-14
SERPINA6	T2D	0.845369	0.810153	0.882116	1.01324e-14
AHNAK	COPD	1.17822	1.13027	1.2282	1.02094e-14
BCAM	ST	1.23017	1.16725	1.29648	1.04897e-14
GOLM2	RA	1.25252	1.18304	1.32607	1.04984e-14
NPTXR	IHD	0.910187	0.888729	0.932162	1.06556e-14
TYMP	IHD	1.09928	1.07321	1.12597	1.0689e-14
AMBP	COPD	1.1826	1.13337	1.23397	1.07133e-14
PTPRC	IHD	1.09686	1.07145	1.12288	1.07244e-14
ADAM12	RA	1.25577	1.18531	1.33042	1.07756e-14
LRRC25	RA	1.25532	1.18497	1.32984	1.08966e-14
BSG	ST	1.23383	1.1698	1.30137	1.09001e-14
ENTR1	RA	1.24638	1.17867	1.31798	1.09013e-14
IDUA	COPD	1.17194	1.12572	1.22006	1.09565e-14
PACS2	RA	1.24978	1.18106	1.3225	1.09648e-14
CHCHD6	ST	1.23194	1.16845	1.29888	1.1023e-14
SFTPD	COPD	1.17655	1.12901	1.22608	1.10782e-14
LY9	COPD	1.17057	1.12472	1.21828	1.11e-14
HNMT	ST	1.23075	1.16759	1.29733	1.12611e-14
TSPAN1	Prostate	1.2843	1.20526	1.36852	1.15389e-14
SHBG	LIV	0.782078	0.734762	0.832442	1.16808e-14
INPPL1	ST	1.22914	1.1664	1.29524	1.17558e-14
LGALS3	LIV	1.26672	1.19289	1.34511	1.18784e-14
ANXA2	ST	1.23012	1.16709	1.29656	1.1901e-14
LY6D	IHD	1.09809	1.07229	1.1245	1.20734e-14
ASAH1	IHD	1.0974	1.07179	1.12362	1.20848e-14
SHMT1	IHD	1.09699	1.07149	1.1231	1.21498e-14
MTDH	IHD	1.09714	1.0716	1.12329	1.22082e-14
SCP2	LIV	1.25076	1.18163	1.32394	1.23105e-14
GLO1	ST	1.22632	1.16436	1.29157	1.23141e-14
NADK	ST	1.2248	1.16328	1.28957	1.23548e-14
SERPINF2	T2D	1.16861	1.12324	1.21582	1.2411e-14
RANBP1	T2D	1.1652	1.12079	1.21138	1.24471e-14
IGSF8	ST	1.23034	1.16719	1.2969	1.24776e-14
FOLR3	IHD	1.09596	1.07073	1.12179	1.24897e-14
CPPED1	LIV	1.25654	1.18567	1.33164	1.26342e-14
ANXA1	COPD	1.18169	1.13258	1.23293	1.27561e-14
DLG4	T2D	1.16562	1.12107	1.21195	1.28712e-14
FGL1	IHD	1.10427	1.07677	1.13248	1.28911e-14
CRELD1	RA	1.25168	1.18222	1.32522	1.28969e-14
SCARF2	ST	1.26172	1.18928	1.33858	1.30066e-14
RAB27B	T2D	1.1651	1.12068	1.21128	1.30821e-14
XIAP	RA	1.25185	1.18232	1.32547	1.31678e-14
CEACAM6	LIV	1.28255	1.20386	1.36638	1.32461e-14
FKBP5	IHD	1.09759	1.07189	1.12392	1.3487e-14
IGFBP1	LIV	0.792981	0.747519	0.841208	1.35661e-14
HLA_E	LUP	1.43706	1.31036	1.57602	1.3651e-14
MECR	LIV	1.25148	1.18199	1.32506	1.40248e-14
ORM1	RA	1.25237	1.18262	1.32624	1.40284e-14
VSIG10	LIV	1.24903	1.18025	1.32181	1.41007e-14
VIT	IHD	1.10754	1.0791	1.13672	1.41184e-14
CEP20	LIV	1.25266	1.18279	1.32665	1.4366e-14
ITGA11	LIV	0.796382	0.751499	0.843947	1.4437e-14
CD59	RA	1.26717	1.19294	1.34601	1.49281e-14
OPHN1	LIV	1.25852	1.18687	1.33451	1.49845e-14
ADAM8	ST	1.22417	1.16264	1.28896	1.50803e-14
CSF1R	COPD	1.16811	1.12273	1.21531	1.50863e-14
RABEP1	LIV	1.25718	1.18591	1.33273	1.51508e-14
SH3GLB2	LIV	1.25251	1.18259	1.32657	1.57125e-14
RILP	LIV	1.25303	1.18295	1.32726	1.57194e-14
ERMAP	ST	1.23391	1.16947	1.30189	1.5828e-14
GAST	RA	1.25889	1.18706	1.33507	1.58615e-14
SERPINA7	IHD	1.0974	1.07167	1.12374	1.59116e-14
LILRB4	LUP	1.43734	1.31021	1.5768	1.6134e-14
CPPED1	COPD	1.17736	1.1293	1.22748	1.6226e-14
HS1BP3	T2D	1.16492	1.1204	1.21122	1.6244e-14
PLIN3	RA	1.2484	1.17965	1.32115	1.62572e-14
CHAC2	T2D	1.16345	1.11934	1.20931	1.64115e-14
ZNRD2	RA	1.25229	1.18238	1.32633	1.64398e-14
FETUB	COPD	1.18137	1.13214	1.23274	1.65703e-14
IDI2	T2D	1.16814	1.12268	1.21544	1.66839e-14
SCGB3A2	IHD	0.907507	0.885288	0.930284	1.66905e-14
IFNLR1	IHD	1.09743	1.07168	1.12381	1.68859e-14
CD7	T2D	1.16257	1.11868	1.20818	1.69711e-14
HPSE	T2D	1.16391	1.11964	1.20994	1.70818e-14
SEL1L	RA	1.25094	1.18139	1.32459	1.7093e-14
NUDC	IHD	1.09818	1.07221	1.12477	1.71373e-14
TNFRSF9	LUP	1.44554	1.31563	1.58827	1.7243e-14
CFHR2	IHD	1.09482	1.06976	1.12046	1.74521e-14
UBE2L6	RA	1.24958	1.18039	1.32284	1.77873e-14
TCN2	IHD	1.09708	1.0714	1.12338	1.78507e-14
BLNK	LIV	1.24977	1.1805	1.32311	1.80616e-14
REG4	IHD	1.10085	1.07412	1.12824	1.81923e-14
ZHX2	RA	1.24539	1.17741	1.3173	1.82638e-14
DNPH1	COPD	1.17577	1.12806	1.22549	1.83758e-14
SOD2	COPD	1.1749	1.12742	1.22438	1.87499e-14
MYCBP2	ST	1.21856	1.15845	1.28179	1.87893e-14
GPKOW	RA	1.24912	1.18	1.32229	1.88079e-14
FKBP5	COPD	1.17432	1.127	1.22363	1.90197e-14
LCP1	LIV	1.24739	1.17876	1.32002	1.92018e-14
BAIAP2	ST	1.22388	1.16218	1.28886	1.94642e-14
CD48	ST	1.22041	1.15972	1.28427	1.95641e-14
PLPBP	T2D	1.16488	1.12022	1.21132	1.97728e-14
CDA	RA	1.24989	1.18048	1.32339	1.98995e-14
TJAP1	COPD	1.1783	1.1298	1.22887	1.99289e-14
PAK4	T2D	1.163	1.11887	1.20888	2.01089e-14
IL12A_IL12B	RA	1.25813	1.18624	1.33437	2.01487e-14
NRP2	IHD	1.0984	1.0723	1.12513	2.01919e-14
ENPP6	RA	0.800117	0.75568	0.847167	2.02457e-14
METAP2	IHD	1.09645	1.07088	1.12263	2.04353e-14
IGDCC4	LIV	0.789044	0.742529	0.838472	2.12365e-14
FGD3	IHD	1.09724	1.07144	1.12367	2.12871e-14
PRDX1	RA	1.25373	1.18306	1.32861	2.18456e-14
STC1	ST	1.22925	1.16585	1.29611	2.1872e-14
ALDH3A1	COPD	1.19126	1.13895	1.24598	2.19854e-14
LY6D	ST	1.22418	1.16226	1.28941	2.22228e-14
NFX1	LIV	1.25243	1.18214	1.32691	2.22291e-14
OGA	LIV	1.25397	1.18319	1.32898	2.26325e-14
BAG4	RA	1.24616	1.17769	1.3186	2.29731e-14
ADAM9	ST	1.22678	1.16402	1.29292	2.36985e-14
KLRK1	T2D	1.16107	1.11736	1.2065	2.39558e-14
CLEC4G	IHD	1.09575	1.0703	1.1218	2.41582e-14
WFDC2	T2D	1.20365	1.14765	1.26238	2.43795e-14
MDH1	COPD	1.17406	1.12661	1.22351	2.46976e-14
NCAN	IHD	0.906232	0.883578	0.929466	2.48041e-14
SLITRK1	COPD	0.847542	0.81225	0.884367	2.48501e-14
DEFA1_DEFA1B	RA	1.24884	1.17948	1.32228	2.50686e-14
CCL23	IHD	1.09795	1.07188	1.12466	2.52255e-14
HSD17B14	T2D	1.16143	1.11757	1.20701	2.53718e-14
CD160	ST	1.21907	1.15851	1.28279	2.54247e-14
EDF1	T2D	1.16107	1.11731	1.20655	2.57539e-14
FABP4	RA	1.27348	1.19668	1.3552	2.57843e-14
SV2A	IHD	1.09568	1.07022	1.12175	2.58827e-14
SHBG	IHD	0.904716	0.881702	0.92833	2.6007e-14
VPS37A	LIV	1.25103	1.18094	1.32527	2.67011e-14
ALDH2	T2D	1.16119	1.11736	1.20673	2.67458e-14
LATS1	LIV	1.24974	1.18002	1.32357	2.69795e-14
VWC2L	IHD	0.910525	0.888812	0.932768	2.70021e-14
CYB5A	LIV	1.24666	1.17786	1.31948	2.70412e-14
KRT19	LIV	1.2595	1.18684	1.3366	2.73017e-14
CFI	RA	1.25077	1.18071	1.32498	2.773e-14
MTHFSD	IHD	1.09611	1.0705	1.12234	2.81485e-14
PLEKHO1	ST	1.22766	1.16446	1.29429	2.82066e-14
HNMT	COPD	1.17336	1.12599	1.22272	2.86438e-14
LGALS8	LIV	1.25231	1.18175	1.32708	2.87985e-14
C2CD2L	IHD	1.09615	1.07051	1.1224	2.88865e-14
TNFRSF6B	RA	1.25549	1.18397	1.33133	2.89085e-14
NINJ1	LIV	1.2509	1.18074	1.32523	2.92648e-14
CARHSP1	T2D	1.1648	1.11985	1.21155	3.00993e-14
LY96	ST	1.22342	1.1614	1.28876	3.03721e-14
TRAF2	LIV	1.25443	1.18315	1.33	3.08467e-14
VAMP5	T2D	1.16442	1.11956	1.21107	3.08992e-14
TALDO1	RA	1.24586	1.17714	1.31858	3.09073e-14
ARF6	T2D	1.16072	1.11692	1.20624	3.09206e-14
TJAP1	LIV	1.25564	1.18399	1.33163	3.10893e-14
BTN2A1	COPD	1.17256	1.12536	1.22175	3.12767e-14
RASSF2	ST	1.22114	1.15976	1.28576	3.1302e-14
DNER	COPD	0.851838	0.817285	0.887852	3.1941e-14
PPP3R1	RA	1.24893	1.17925	1.32273	3.23518e-14
SLITRK1	LIV	0.792829	0.746687	0.841822	3.24165e-14
LAMP3	LUP	1.5094	1.35711	1.67877	3.26895e-14
SNAP29	T2D	1.16103	1.1171	1.20668	3.27452e-14
TFF3	LIV	1.26413	1.18985	1.34305	3.30801e-14
IMMT	RA	1.24956	1.17966	1.32361	3.31974e-14
IKBKG	ST	1.22636	1.16337	1.29277	3.34837e-14
GFER	ST	1.22934	1.16546	1.29673	3.36436e-14
MYO9B	ST	1.22142	1.15986	1.28625	3.45395e-14
CES2	IHD	1.09591	1.07026	1.12218	3.4584e-14
LECT2	ST	1.25594	1.18407	1.33218	3.47048e-14
CLNS1A	IHD	1.09631	1.07054	1.1227	3.53841e-14
GDNF	IHD	1.09766	1.07152	1.12445	3.57372e-14
BRK1	IHD	1.09669	1.07081	1.12319	3.57717e-14
LAMA4	LIV	1.24808	1.17852	1.32174	3.6098e-14
KLK11	ST	1.22201	1.16021	1.2871	3.66242e-14
NCR3LG1	COPD	1.1779	1.12902	1.2289	3.687e-14
TNFRSF10C	COPD	1.16915	1.12277	1.21744	3.80058e-14
CFHR2	T2D	1.15951	1.1159	1.20482	3.81783e-14
SIRPB1	ST	1.22016	1.15886	1.28469	3.82352e-14
CASP2	IHD	1.09673	1.07081	1.12329	3.88233e-14
CRYZL1	IHD	1.09644	1.07059	1.12291	3.89572e-14
NXPH1	T2D	0.860378	0.827498	0.894565	3.89938e-14
REG1B	ST	1.22513	1.16233	1.29132	3.92308e-14
CLEC12A	T2D	1.15873	1.11533	1.20382	3.93525e-14
BTN3A2	RA	1.24737	1.17792	1.32092	3.97847e-14
P4HB	COPD	1.17476	1.12672	1.22484	4.01862e-14
ANXA3	COPD	1.17084	1.12392	1.21971	4.06343e-14
AP3S2	LIV	1.24972	1.17952	1.3241	4.1031e-14
PDE5A	IHD	1.09633	1.07049	1.12279	4.10448e-14
TNN	LIV	1.24984	1.1796	1.32426	4.11855e-14
GOLGA3	LIV	1.24578	1.17675	1.31885	4.13999e-14
DECR1	LIV	1.24541	1.1765	1.31837	4.15547e-14
COL4A1	ST	1.22268	1.16054	1.28815	4.20366e-14
CEP85	ST	1.2256	1.16258	1.29204	4.25131e-14
DAB2	T2D	1.16148	1.11721	1.20751	4.37603e-14
CD74	LUP	1.43133	1.30404	1.57103	4.46433e-14
KCTD5	ST	1.22239	1.16027	1.28784	4.47402e-14
GZMH	COPD	1.1743	1.1263	1.22434	4.49279e-14
SIGLEC5	COPD	1.16784	1.12169	1.21588	4.58874e-14
FAM13A	COPD	1.17018	1.12335	1.21896	4.62668e-14
PEBP1	ST	1.22407	1.1614	1.29012	4.68661e-14
EVI5	LIV	1.24739	1.17771	1.32118	4.7766e-14
TNC	ST	1.21597	1.15564	1.27944	4.9997e-14
PCBD1	ST	1.22599	1.16268	1.29275	5.01578e-14
PPP1CC	T2D	1.1628	1.11804	1.20936	5.08036e-14
CA12	T2D	1.16403	1.11891	1.21097	5.0822e-14
C1S	LIV	1.24638	1.17691	1.31995	5.20069e-14
IL10RB	ST	1.22342	1.16083	1.28939	5.24003e-14
BAG4	ST	1.22152	1.1595	1.28687	5.24214e-14
GNLY	LIV	1.24621	1.17676	1.31977	5.34663e-14
TNFRSF10C	LIV	1.24831	1.17822	1.32257	5.35706e-14
GCNT1	T2D	1.16465	1.1193	1.21183	5.38944e-14
PRSS8	RA	1.27423	1.19625	1.35728	5.40139e-14
DEFA1_DEFA1B	LIV	1.24881	1.17855	1.32326	5.46772e-14
TNFRSF8	LIV	1.24758	1.17769	1.32163	5.48795e-14
LCP1	IHD	1.09399	1.06867	1.1199	5.49089e-14
DNAJB6	T2D	1.16206	1.11744	1.20846	5.54907e-14
SPTLC1	T2D	1.15771	1.11434	1.20276	5.56006e-14
TPP1	ST	1.22249	1.1601	1.28822	5.58532e-14
PLXNB2	ST	1.22188	1.15968	1.28743	5.61581e-14
CDH1	IHD	1.09645	1.07044	1.1231	5.65344e-14
NHLRC3	RA	1.25284	1.18132	1.32869	5.65684e-14
AZU1	ST	1.22088	1.15896	1.28611	5.67741e-14
CD163	ST	1.2201	1.15841	1.28508	5.7241e-14
PDIA4	IHD	1.09547	1.06972	1.12184	5.74247e-14
RNASE4	RA	1.25561	1.18323	1.33242	5.75772e-14
EIF4G1	ST	1.22176	1.15957	1.2873	5.75827e-14
LRIG1	T2D	1.16305	1.11811	1.20979	5.77066e-14
PMS1	T2D	1.15619	1.11323	1.20081	5.80762e-14
AAMDC	T2D	1.16114	1.11675	1.20729	5.80913e-14
PFDN2	IHD	1.09403	1.06868	1.11998	5.81251e-14
OSCAR	RA	1.24591	1.17645	1.31948	5.82384e-14
JAM2	ST	1.22642	1.16282	1.29351	5.82808e-14
IL1B	COPD	1.1705	1.12338	1.2196	5.94912e-14
EPHB4	LIV	1.2512	1.18011	1.32657	5.96822e-14
LCP1	T2D	1.15818	1.11462	1.20344	6.01874e-14
SPINK4	COPD	1.17268	1.1249	1.22248	6.08884e-14
ADAMTS13	LIV	1.24509	1.17582	1.31845	6.12457e-14
MYH9	LIV	1.24776	1.17768	1.32201	6.1289e-14
AP3B1	RA	1.24093	1.1729	1.31289	6.16143e-14
POF1B	T2D	1.16222	1.11747	1.20877	6.21897e-14
CCT5	COPD	1.17196	1.12436	1.22158	6.37227e-14
ENOX2	T2D	1.1598	1.11572	1.20561	6.38971e-14
ST13	COPD	1.16999	1.12295	1.21899	6.43496e-14
PPP1R9B	ST	1.22447	1.16135	1.29103	6.45187e-14
PIKFYVE	COPD	1.17197	1.12435	1.2216	6.47798e-14
HLA_E	T2D	1.16589	1.12003	1.21363	6.57108e-14
GNE	LIV	1.24603	1.17637	1.31982	6.6734e-14
ADGRE1	IHD	1.09423	1.06876	1.12031	6.70334e-14
ALDH5A1	T2D	1.15795	1.11435	1.20325	6.91845e-14
NMNAT1	ST	1.21858	1.15714	1.28329	6.94498e-14
EVI5	RA	1.23942	1.17171	1.31104	6.97843e-14
OGFR	ST	1.22949	1.16477	1.29782	7.01675e-14
LBP	ST	1.21677	1.15585	1.2809	7.04084e-14
OLR1	LIV	1.25091	1.1797	1.32642	7.08543e-14
HGS	IHD	1.09377	1.0684	1.11974	7.10414e-14
XIAP	LIV	1.25096	1.17972	1.3265	7.14428e-14
NCF2	ST	1.21669	1.15578	1.28081	7.17157e-14
TRIM25	COPD	1.17058	1.12326	1.2199	7.38957e-14
VWF	T2D	1.1583	1.11454	1.20377	7.47226e-14
TNFRSF17	COPD	1.16695	1.12067	1.21515	7.58007e-14
CFD	RA	1.2466	1.17662	1.32075	7.58284e-14
IL16	COPD	1.17255	1.12463	1.22251	7.5899e-14
MAP2K1	LIV	1.24722	1.17705	1.32158	7.59035e-14
TIMM10	T2D	1.15983	1.11561	1.2058	7.63711e-14
CD99	IHD	1.10968	1.07981	1.14038	7.75717e-14
LAMP3	IHD	1.10999	1.08002	1.14079	7.81681e-14
IGDCC4	T2D	0.854699	0.82022	0.890627	7.81716e-14
PKN3	T2D	1.15838	1.11457	1.20392	7.8285e-14
FOLR3	LIV	1.23707	1.16993	1.30805	7.83887e-14
STAT2	ST	1.22219	1.15954	1.28823	7.83925e-14
ITGB1	LIV	1.25341	1.18129	1.32993	7.99169e-14
YES1	LIV	1.24543	1.17574	1.31925	8.00169e-14
ILKAP	IHD	1.09358	1.06821	1.11955	8.03505e-14
ERI1	T2D	1.16025	1.11586	1.20639	8.08493e-14
RAB11FIP3	LIV	1.25041	1.17919	1.32593	8.09711e-14
LSP1	RA	1.2421	1.1734	1.31482	8.13138e-14
OPLAH	IHD	1.0945	1.06887	1.12075	8.1522e-14
PBXIP1	LIV	1.25221	1.18043	1.32836	8.18313e-14
TK1	T2D	1.15756	1.11394	1.20288	8.2788e-14
CA3	COPD	1.17475	1.12612	1.22549	8.30468e-14
NAPRT	T2D	1.16056	1.11606	1.20684	8.37506e-14
PSME2	RA	1.24054	1.17227	1.31278	8.39818e-14
SPAG1	T2D	1.15768	1.11401	1.20306	8.40723e-14
NUDC	LIV	1.24754	1.17715	1.32215	8.4147e-14
NFKB1	LIV	1.24635	1.1763	1.32058	8.57731e-14
ZNRD2	COPD	1.17097	1.1234	1.22054	8.65905e-14
MSR1	LUP	1.43816	1.3072	1.58224	8.69873e-14
CST7	IHD	1.09275	1.06756	1.11853	8.94612e-14
CALCOCO2	ST	1.21904	1.15718	1.28421	9.05114e-14
CD300LG	T2D	0.857882	0.82399	0.893167	9.0735e-14
CEP43	LIV	1.24596	1.17594	1.32015	9.20282e-14
NCAM1	T2D	0.859626	0.826092	0.89452	9.29703e-14
HCLS1	LIV	1.24212	1.17325	1.31503	9.36515e-14
APPL2	T2D	1.16347	1.11802	1.21076	9.53976e-14
PHOSPHO1	IHD	1.09782	1.07119	1.12512	9.56376e-14
CEBPA	T2D	1.1565	1.11307	1.20164	9.76082e-14
C1S	IHD	1.09363	1.06816	1.11971	9.76894e-14
DNER	RA	0.804157	0.759304	0.85166	9.81582e-14
IL6ST	T2D	1.16176	1.11677	1.20856	1.00113e-13
CRKL	IHD	1.09442	1.06872	1.12075	1.00586e-13
ECI2	COPD	1.16506	1.1191	1.21292	1.0175e-13
AZI2	ST	1.22016	1.15783	1.28585	1.02681e-13
C1QTNF1	IHD	1.09369	1.06818	1.11981	1.03034e-13
CSF3R	COPD	1.16771	1.12095	1.21642	1.04171e-13
PILRB	ST	1.21402	1.15351	1.2777	1.0459e-13
SH2D1A	LIV	1.24327	1.17391	1.31673	1.05064e-13
NOS3	LUP	1.40515	1.28462	1.53698	1.05431e-13
CFHR5	IHD	1.09329	1.06788	1.11931	1.05442e-13
THY1	COPD	1.16644	1.12003	1.21478	1.07162e-13
MARS1	LIV	1.24678	1.17632	1.32146	1.07546e-13
LETM1	ST	1.2146	1.15389	1.27851	1.0793e-13
MUC13	IHD	1.0937	1.06816	1.11985	1.09408e-13
SERPINA11	COPD	1.18568	1.13358	1.24017	1.09994e-13
F11R	ST	1.21988	1.15753	1.28559	1.13074e-13
FN1	IHD	1.09297	1.06761	1.11893	1.14815e-13
RFC4	IHD	1.09347	1.06796	1.11959	1.17196e-13
CILP	ST	1.22193	1.15891	1.28837	1.17626e-13
ESYT2	LIV	1.24789	1.17698	1.32307	1.17854e-13
ADGRF5	LIV	1.24721	1.1765	1.32216	1.17976e-13
NBN	ST	1.21356	1.15306	1.27724	1.18675e-13
VAV3	IHD	1.09434	1.06858	1.12072	1.1924e-13
RETN	LIV	1.24496	1.17492	1.31917	1.20003e-13
LRRC59	LIV	1.24278	1.1734	1.31627	1.21409e-13
C9orf40	T2D	1.15954	1.11504	1.20582	1.23353e-13
BTN3A2	IHD	1.09368	1.06809	1.11989	1.2406e-13
PDIA3	T2D	1.15716	1.11334	1.2027	1.25324e-13
PON1	IHD	0.914756	0.893454	0.936567	1.25396e-13
TNFRSF19	IHD	1.09791	1.07112	1.12536	1.25533e-13
SERPINC1	LIV	0.803118	0.757872	0.851066	1.25674e-13
YAP1	RA	1.26811	1.19089	1.35034	1.26287e-13
WASF1	COPD	1.17115	1.12321	1.22113	1.27048e-13
KAZN	ST	1.21955	1.15716	1.28531	1.28136e-13
TIGIT	T2D	1.15534	1.11203	1.20033	1.28482e-13
KLRB1	ST	1.21529	1.15419	1.27964	1.2853e-13
NEXN	COPD	1.17072	1.1229	1.22058	1.29057e-13
VPS53	RA	1.2424	1.17304	1.31586	1.3076e-13
TOP2B	ST	1.21446	1.15358	1.27856	1.31503e-13
CTSH	LIV	1.24316	1.17355	1.31689	1.32383e-13
HGF	RA	1.25244	1.17999	1.32934	1.32716e-13
SIRPB1	RA	1.24416	1.17424	1.31824	1.33054e-13
NCS1	T2D	1.17457	1.12559	1.22569	1.33228e-13
SNX9	ST	1.21758	1.15574	1.28273	1.3352e-13
VPS37A	RA	1.23667	1.16903	1.30822	1.34025e-13
TFF1	IHD	1.09756	1.07083	1.12494	1.34163e-13
BECN1	ST	1.21864	1.15647	1.28415	1.34405e-13
IL5RA	LIV	1.24345	1.17374	1.3173	1.34473e-13
TGM2	T2D	1.16155	1.11638	1.20854	1.35147e-13
BMPER	COPD	1.16358	1.11782	1.21122	1.35695e-13
BSG	T2D	1.16534	1.11905	1.21353	1.36321e-13
CTHRC1	RA	1.26716	1.19012	1.34919	1.37737e-13
COMMD1	COPD	1.16968	1.12209	1.21929	1.40471e-13
TFRC	ST	1.21737	1.15553	1.28252	1.41385e-13
LRPAP1	IHD	1.09478	1.06881	1.12137	1.42769e-13
STIP1	LIV	1.24351	1.17369	1.31748	1.44008e-13
GNAS	T2D	1.15974	1.11505	1.20621	1.44378e-13
SHISA5	LUP	1.43655	1.30497	1.5814	1.46088e-13
CD48	COPD	1.16394	1.11799	1.21178	1.49849e-13
AAMDC	IHD	1.09337	1.06777	1.11957	1.50409e-13
PDLIM7	COPD	1.17107	1.123	1.2212	1.53106e-13
PLA2G2A	IHD	1.09737	1.07064	1.12478	1.53434e-13
MYCBP2	COPD	1.16387	1.11792	1.21172	1.54426e-13
STX3	LIV	1.23677	1.16892	1.30855	1.56369e-13
CTSZ	RA	1.24304	1.17326	1.31696	1.56761e-13
ADGRG2	COPD	0.848078	0.81177	0.88601	1.5684e-13
IPCEF1	LIV	1.24445	1.17424	1.31886	1.56914e-13
REG3A	ST	1.22085	1.15784	1.28728	1.57184e-13
REEP4	ST	1.22063	1.15769	1.28699	1.57392e-13
SH2D1A	IHD	1.09198	1.06675	1.1178	1.60824e-13
SUGP1	COPD	1.16724	1.12025	1.2162	1.62683e-13
SEMA3F	RA	1.24317	1.17331	1.31718	1.62908e-13
ADIPOQ	IHD	0.903458	0.87941	0.928163	1.63308e-13
AMOTL2	COPD	1.16792	1.12073	1.21711	1.63717e-13
TRIAP1	IHD	1.09448	1.06854	1.12106	1.63739e-13
GDF15	AL	1.48528	1.33706	1.64994	1.64251e-13
PRDX2	T2D	1.16093	1.11578	1.2079	1.6638e-13
LRG1	IHD	1.09712	1.07041	1.1245	1.70404e-13
CSF2	LIV	1.2446	1.17423	1.31918	1.71864e-13
CHAD	LIV	0.802896	0.757351	0.85118	1.7336e-13
NECTIN2	RA	1.24706	1.17592	1.3225	1.73873e-13
SERPINA5	IHD	1.09409	1.06823	1.12058	1.73955e-13
VSIG10L	LIV	1.24067	1.17149	1.31393	1.74804e-13
SOST	IHD	1.09863	1.07148	1.12647	1.75216e-13
C2	COPD	1.17009	1.12219	1.22003	1.75647e-13
SCPEP1	COPD	1.17229	1.12374	1.22294	1.75947e-13
MYL4	COPD	1.17074	1.12264	1.22089	1.76312e-13
EGFR	LIV	0.801586	0.755772	0.850176	1.76506e-13
GAPDH	ST	1.20744	1.14836	1.26955	1.77409e-13
PRG3	COPD	1.16553	1.11897	1.21402	1.77476e-13
CLIP2	RA	1.23923	1.17047	1.31204	1.79046e-13
BAG6	ST	1.2196	1.15682	1.2858	1.81085e-13
SEC31A	T2D	1.15693	1.11289	1.20272	1.81867e-13
DBN1	COPD	1.17328	1.12441	1.22428	1.82245e-13
CD48	IHD	1.09143	1.0663	1.11715	1.82262e-13
CEACAM21	LIV	1.23931	1.17049	1.31217	1.82459e-13
CRELD1	ST	1.21614	1.15439	1.28121	1.85007e-13
SCGB1A1	COPD	0.857764	0.82342	0.893541	1.85312e-13
FCRLB	IHD	1.09503	1.06887	1.12183	1.85983e-13
TGFB1	ST	1.21786	1.15558	1.28351	1.86043e-13
MATN2	ST	1.21678	1.15482	1.28207	1.86833e-13
PDCD1LG2	T2D	1.15813	1.11371	1.20432	1.87267e-13
PPP1R12B	COPD	1.16144	1.11604	1.20869	1.89331e-13
TRIM5	RA	1.23848	1.16987	1.31111	1.89765e-13
APCS	COPD	1.18329	1.1314	1.23757	1.90536e-13
RABEP1	ST	1.21697	1.15492	1.28237	1.93292e-13
S100A4	T2D	1.15836	1.11385	1.20465	1.93604e-13
FCAMR	LUP	1.4113	1.28746	1.54705	1.94906e-13
FNDC1	LIV	1.2414	1.17185	1.31508	1.9672e-13
WASF1	LIV	1.24795	1.17638	1.32387	1.96816e-13
CDH17	T2D	1.1569	1.11277	1.20278	2.05891e-13
FAM20A	ST	1.2192	1.15639	1.28541	2.05905e-13
LAMP3	LUNG	1.53601	1.36973	1.72247	2.10376e-13
CWC15	RA	1.23082	1.16444	1.30099	2.10868e-13
FAM13A	LIV	1.24049	1.17112	1.31397	2.14093e-13
C1QTNF5	IHD	1.09117	1.06604	1.11689	2.15552e-13
S100A11	ST	1.21889	1.15613	1.28506	2.15752e-13
NRP2	COPD	1.16871	1.12104	1.2184	2.16803e-13
MYLPF	T2D	1.16439	1.11799	1.21272	2.21563e-13
NELL1	ST	0.828399	0.787756	0.871139	2.22136e-13
KRT18	COPD	1.17498	1.12542	1.22672	2.23695e-13
VCAM1	IHD	1.09342	1.06762	1.11985	2.28689e-13
DSG4	LIV	0.802626	0.756804	0.851221	2.2885e-13
IL15	T2D	1.15759	1.11317	1.20379	2.29786e-13
CALCOCO1	LIV	1.24701	1.17553	1.32284	2.31621e-13
TTF2	IHD	1.0924	1.06688	1.11853	2.33064e-13
ARHGEF5	T2D	1.15276	1.10975	1.19743	2.33208e-13
CLTA	LIV	1.23597	1.16788	1.30802	2.3348e-13
GOLM2	ST	1.2124	1.15152	1.2765	2.34868e-13
CXADR	ST	1.21546	1.15364	1.28058	2.3522e-13
TOP2B	RA	1.23257	1.16548	1.30353	2.44471e-13
IL2RA	IBD	1.47997	1.33253	1.64373	2.45017e-13
CIAPIN1	COPD	1.16681	1.1196	1.21602	2.4711e-13
IL12A_IL12B	ST	1.21582	1.15383	1.28113	2.48991e-13
PSAP	RA	1.24655	1.17507	1.32238	2.58357e-13
CD300LF	ST	1.21476	1.15303	1.27979	2.63939e-13
MAP2	ST	1.21501	1.1532	1.28013	2.65281e-13
CD28	IHD	1.09139	1.06609	1.11728	2.67178e-13
ADAMTS15	RA	1.23911	1.16988	1.31242	2.67709e-13
NCR3LG1	ST	1.22571	1.16062	1.29446	2.68196e-13
UBXN1	LIV	1.24193	1.17181	1.31624	2.72092e-13
OTUD6B	T2D	1.15652	1.11228	1.20252	2.72231e-13
DNAJA2	LIV	1.23831	1.16929	1.3114	2.77251e-13
OPHN1	ST	1.21725	1.1547	1.28318	2.78165e-13
TIMP4	LIV	1.24944	1.17695	1.32639	2.81988e-13
CRYZL1	T2D	1.15647	1.11222	1.20248	2.82648e-13
PRKAR2A	COPD	1.16655	1.11929	1.21579	2.8451e-13
UMOD	COPD	0.85408	0.818666	0.891026	2.87763e-13
MSMB	COPD	1.17795	1.12727	1.2309	2.88019e-13
GORASP2	T2D	1.15601	1.11187	1.20189	2.89995e-13
CRLF1	IHD	1.09537	1.0689	1.1225	2.90037e-13
GOLGA3	RA	1.23087	1.16408	1.3015	2.94234e-13
CD160	T2D	1.15476	1.11098	1.20027	2.95668e-13
APOF	RA	0.801928	0.755756	0.850921	2.97252e-13
IL12RB1	COPD	1.16625	1.11904	1.21546	3.00741e-13
CENPF	COPD	1.16624	1.11902	1.21545	3.04077e-13
TREM2	ST	1.22942	1.16303	1.29959	3.04549e-13
ATP6AP2	T2D	1.1568	1.11239	1.203	3.06477e-13
GCNT1	COPD	1.16873	1.12076	1.21875	3.06994e-13
GLIPR1	COPD	1.16807	1.12029	1.21788	3.08311e-13
CTSB	IHD	0.915947	0.894575	0.937828	3.12913e-13
TNFSF11	LIV	0.808841	0.763988	0.856326	3.13099e-13
ACE2	ST	1.23712	1.16832	1.30998	3.13408e-13
C2orf69	IHD	1.08976	1.06486	1.11524	3.14461e-13
BANK1	RA	1.2363	1.16773	1.30888	3.17696e-13
WNT9A	ST	1.23706	1.16819	1.30999	3.35956e-13
CLEC14A	LIV	1.24999	1.17708	1.32741	3.40792e-13
SPINK1	LIV	1.24918	1.17651	1.32633	3.43484e-13
ARHGEF12	COPD	1.167	1.11944	1.21657	3.44734e-13
PLAUR	IBD	1.5377	1.3694	1.72669	3.44957e-13
PKLR	COPD	1.16624	1.11891	1.21557	3.45774e-13
DECR1	T2D	1.15349	1.10996	1.19873	3.47049e-13
PNLIPRP1	T2D	1.15352	1.10998	1.19878	3.48125e-13
CRACR2A	LIV	1.24046	1.17049	1.31461	3.48582e-13
SERPIND1	LIV	1.24206	1.17159	1.31677	3.49421e-13
RETN	RA	1.23874	1.16929	1.3123	3.50744e-13
ACAA1	ST	1.20976	1.14924	1.27346	3.5339e-13
IL18	RA	1.23931	1.16967	1.31309	3.55393e-13
CDH23	T2D	0.868248	0.835799	0.901956	3.59823e-13
BST2	RA	1.23461	1.16638	1.30684	3.71651e-13
FAP	COPD	0.858069	0.823358	0.894244	3.7231e-13
ENPP5	T2D	0.862304	0.828508	0.897479	3.80215e-13
CA6	ST	0.815827	0.772214	0.861903	3.82636e-13
IL16	RA	1.23642	1.16757	1.30932	3.87466e-13
TTR	COPD	0.854558	0.819049	0.891607	3.92083e-13
ATRAID	RA	1.23843	1.16894	1.31205	3.92478e-13
SIRPB1	IHD	1.0911	1.06571	1.11709	3.92914e-13
ITGAV	RA	0.803652	0.757576	0.852529	3.97685e-13
CLEC7A	ST	1.21275	1.15117	1.27763	4.04005e-13
VAMP8	IHD	1.09082	1.0655	1.11674	4.04485e-13
CCAR2	LIV	1.23386	1.16574	1.30595	4.07001e-13
LPO	T2D	1.15574	1.11139	1.20186	4.16726e-13
DCBLD2	COPD	1.16706	1.11932	1.21685	4.20569e-13
AXIN1	ST	1.21433	1.15221	1.2798	4.21057e-13
APOC1	IHD	0.912817	0.890575	0.935615	4.24076e-13
COMMD1	RA	1.23305	1.16513	1.30493	4.26166e-13
IL17C	T2D	1.15903	1.11365	1.20625	4.38696e-13
MNDA	RA	1.22631	1.16045	1.29592	4.39933e-13
SNCG	ST	1.21966	1.15585	1.28699	4.40392e-13
SERPINF1	ST	1.21667	1.15376	1.28301	4.4714e-13
ZNRD2	ST	1.21587	1.15319	1.28196	4.56266e-13
EBAG9	IHD	1.09092	1.06551	1.11693	4.5684e-13
LGALS3	RA	1.24615	1.17403	1.3227	4.65983e-13
PDZK1	ST	1.21185	1.15038	1.27661	4.68392e-13
SOD2	T2D	1.15901	1.11359	1.20629	4.70063e-13
CANT1	IHD	1.09121	1.06569	1.11735	4.84724e-13
PSRC1	IHD	1.09077	1.06538	1.11677	4.8733e-13
CANT1	COPD	1.16157	1.11533	1.20973	4.95968e-13
DDX58	LIV	1.23353	1.16527	1.30579	4.98591e-13
FRMD4B	COPD	1.16849	1.12016	1.21891	5.04462e-13
BCAM	IHD	1.0921	1.0663	1.11852	5.07191e-13
CD14	ST	1.21495	1.15243	1.28086	5.07847e-13
GOPC	IHD	1.09135	1.06577	1.11755	5.09814e-13
EPPK1	LIV	1.24028	1.16988	1.31492	5.10117e-13
POF1B	LIV	1.23746	1.16794	1.31112	5.11008e-13
TIMP2	COPD	1.16205	1.11564	1.21039	5.12593e-13
FCRL6	T2D	1.15371	1.10978	1.19938	5.25367e-13
BTN3A2	ST	1.21025	1.14913	1.27462	5.3043e-13
TXLNA	ST	1.21285	1.15092	1.27811	5.35641e-13
DBI	COPD	1.16693	1.11901	1.21691	5.40668e-13
CPXM2	COPD	1.16466	1.11741	1.2139	5.42155e-13
PTPRF	T2D	0.863751	0.83005	0.89882	5.46303e-13
MYCBP2	RA	1.22329	1.15809	1.29215	5.48182e-13
SART1	ST	1.20848	1.14786	1.2723	5.51995e-13
SNX9	LIV	1.23714	1.16762	1.3108	5.53099e-13
ARL13B	T2D	1.15292	1.10917	1.19838	5.57366e-13
CSF3R	IHD	1.09018	1.06489	1.11608	5.61181e-13
TNFRSF11B	ST	1.23208	1.16412	1.30401	5.63572e-13
IQGAP2	ST	1.21095	1.14955	1.27564	5.63964e-13
GCC1	LIV	1.23852	1.16853	1.31269	5.67649e-13
PTN	COPD	1.17016	1.12121	1.22125	5.70476e-13
CRYBB1	COPD	1.1628	1.11607	1.21148	5.70743e-13
PTX3	COPD	1.16377	1.11674	1.21277	5.7259e-13
IL12B	ST	1.21234	1.15047	1.27752	5.77485e-13
CREG1	IHD	1.08985	1.06464	1.11565	5.783e-13
BOLA2_BOLA2B	COPD	1.16549	1.11793	1.21507	5.83908e-13
CAPG	ST	1.21534	1.15253	1.28156	5.8437e-13
CALCA	IHD	1.11163	1.08007	1.1441	5.87231e-13
QDPR	COPD	1.16442	1.11717	1.21366	5.88627e-13
TCL1A	IHD	1.09014	1.06483	1.11604	5.94189e-13
MAP4K5	T2D	1.154	1.10987	1.19989	6.01646e-13
HRG	LIV	1.23694	1.16738	1.31066	6.02254e-13
ANKMY2	T2D	1.15325	1.10934	1.1989	6.06512e-13
RARRES2	RA	1.23881	1.16865	1.31319	6.07322e-13
NUDT5	ST	1.21188	1.1501	1.27698	6.09519e-13
CACNB3	LIV	1.23639	1.16698	1.30994	6.10804e-13
PCBP2	T2D	1.15331	1.10937	1.19899	6.11856e-13
ACTA2	T2D	1.17562	1.12494	1.22858	6.16942e-13
DDX58	COPD	1.16164	1.11519	1.21002	6.19881e-13
CLEC10A	COPD	1.16441	1.11711	1.2137	6.24513e-13
PRKAR2A	RA	1.22739	1.16076	1.29784	6.24989e-13
CRELD2	COPD	1.16461	1.11726	1.21398	6.25601e-13
TNFSF13	COPD	1.17448	1.12414	1.22709	6.26538e-13
PAG1	RA	1.23135	1.16348	1.30318	6.27761e-13
CNTN4	LIV	1.23955	1.16909	1.31426	6.37475e-13
UBE2L6	ST	1.21368	1.15129	1.27946	6.41283e-13
CD46	IHD	1.09212	1.0662	1.11867	6.42617e-13
NMI	LIV	1.23291	1.16448	1.30535	6.60858e-13
DPP6	RA	0.802497	0.755751	0.852135	6.70114e-13
NBN	RA	1.22675	1.16023	1.29709	6.75676e-13
HSPA2	LIV	1.23996	1.16929	1.31491	6.79054e-13
LAT2	LIV	1.23371	1.165	1.30648	6.81342e-13
GCLM	T2D	1.14988	1.10688	1.19456	6.89062e-13
ERBIN	IHD	1.09089	1.0653	1.1171	6.8923e-13
TP53	IHD	1.09008	1.06472	1.11604	6.92327e-13
NOTCH1	LIV	1.2318	1.16365	1.30393	6.99398e-13
CDCP1	ST	1.23825	1.16808	1.31265	7.01447e-13
PTGES2	IHD	1.0906	1.06508	1.11674	7.0449e-13
FOXJ3	COPD	1.16463	1.11716	1.21411	7.06594e-13
HRG	IHD	1.09085	1.06525	1.11707	7.14468e-13
SNCG	COPD	1.16442	1.117	1.21385	7.17648e-13
RABGAP1L	LIV	1.23535	1.16606	1.30876	7.18796e-13
CERT	T2D	1.15235	1.10856	1.19786	7.26382e-13
PYY	LIV	1.23754	1.16754	1.31173	7.2849e-13
CNDP1	COPD	0.859763	0.824985	0.896007	7.38132e-13
MZT1	RA	1.23433	1.16532	1.30744	7.40333e-13
POF1B	COPD	1.16487	1.11728	1.21448	7.41389e-13
FGFR4	LIV	0.810621	0.765414	0.858499	7.4479e-13
TOR1AIP1	COPD	1.16241	1.11555	1.21124	7.56351e-13
FETUB	RA	1.23617	1.16653	1.30997	7.68481e-13
TGFBR2	RA	1.24491	1.17252	1.32177	7.68487e-13
CD200R1	LIV	1.22764	1.16067	1.29846	7.70536e-13
TANK	LIV	1.236	1.16641	1.30974	7.7239e-13
FCER2	IHD	1.08905	1.06393	1.11476	7.77622e-13
IL17RB	IHD	0.917189	0.895755	0.939137	7.80252e-13
PRKG1	RA	1.23271	1.16412	1.30535	7.9326e-13
SH3BP1	IHD	1.08889	1.06381	1.11456	7.93583e-13
CXCL12	T2D	0.868698	0.835865	0.902821	8.03873e-13
NFAT5	LIV	1.23557	1.16606	1.30923	8.08772e-13
CACYBP	IHD	1.09127	1.06549	1.11768	8.11806e-13
ADGRG2	LIV	0.796714	0.748654	0.84786	8.13683e-13
TWF2	IHD	1.09102	1.06531	1.11736	8.15673e-13
NFKBIE	ST	1.20913	1.14787	1.27367	8.169e-13
MTSS1	LIV	1.23658	1.16671	1.31062	8.27359e-13
MAN1A2	LIV	1.24419	1.17192	1.32091	8.2898e-13
S100A13	LIV	1.23657	1.16671	1.31062	8.29678e-13
CXADR	COPD	1.1617	1.11497	1.21039	8.33082e-13
EBI3_IL27	ST	1.21588	1.15248	1.28276	8.41128e-13
HPSE	LIV	1.23255	1.16393	1.30522	8.43559e-13
CCL23	COPD	1.16082	1.11433	1.20924	8.56027e-13
AARSD1	ST	1.21334	1.15071	1.27938	8.60427e-13
USP25	ST	1.2089	1.14763	1.27344	8.74058e-13
YARS1	IHD	1.08948	1.06418	1.11539	8.82951e-13
PAG1	COPD	1.16181	1.11498	1.2106	8.96533e-13
GOLGA3	ST	1.20572	1.14541	1.26921	8.97644e-13
FLI1	T2D	1.15166	1.1079	1.19714	8.99694e-13
DSC2	RA	1.24134	1.16986	1.31719	9.05103e-13
IL1RAP	IHD	0.917443	0.896007	0.939392	9.13111e-13
ARHGEF5	IHD	1.08797	1.06308	1.11344	9.35046e-13
SPINK4	ST	1.2113	1.1492	1.27676	9.42188e-13
WASF1	RA	1.23358	1.16448	1.30678	9.50539e-13
GADD45GIP1	T2D	1.15141	1.10768	1.19686	9.5294e-13
FLT1	LIV	1.23424	1.16493	1.30768	9.53787e-13
IL10RB	RA	1.23634	1.16636	1.31051	9.5445e-13
CIAPIN1	LIV	1.23432	1.16498	1.30779	9.58428e-13
RNF149	RA	1.24013	1.16895	1.31566	9.64186e-13
TANK	COPD	1.16216	1.11516	1.21114	9.65924e-13
ARHGAP45	RA	1.23156	1.16307	1.30408	9.68913e-13
EFCAB14	ST	1.21632	1.15261	1.28355	9.73529e-13
STX7	ST	1.214	1.15101	1.28043	9.75291e-13
FGFBP1	COPD	0.860925	0.826214	0.897094	9.90234e-13
DBN1	LIV	1.23783	1.16732	1.3126	1.00494e-12
ATP6V1F	RA	1.22686	1.1598	1.29781	1.01283e-12
CCAR2	T2D	1.14918	1.10607	1.19396	1.01464e-12
RNASE6	LUP	1.41368	1.28532	1.55485	1.01506e-12
GDNF	COPD	1.16299	1.11569	1.21229	1.01709e-12
LY75	LIV	1.23325	1.16415	1.30646	1.0308e-12
PARK7	COPD	1.16229	1.11519	1.21137	1.03136e-12
MB	IHD	1.10354	1.07404	1.13385	1.03171e-12
LXN	IHD	1.0901	1.06454	1.11627	1.03487e-12
BPIFA2	COPD	0.861795	0.827247	0.897786	1.03918e-12
GLOD4	COPD	1.16193	1.11494	1.21091	1.04111e-12
IL10	LUP	1.38152	1.26398	1.50998	1.04826e-12
FKBP5	T2D	1.15224	1.10818	1.19805	1.04885e-12
DFFA	IHD	1.08991	1.06439	1.11603	1.05056e-12
SIAE	COPD	1.16546	1.11738	1.21561	1.05422e-12
KLB	T2D	0.869283	0.836407	0.903451	1.06614e-12
PPP1R12A	LIV	1.23327	1.16412	1.30653	1.06978e-12
RBP2	ST	1.2066	1.14581	1.27062	1.07466e-12
DFFA	LIV	1.23271	1.16372	1.30579	1.07989e-12
C7	IHD	1.09185	1.06575	1.11858	1.09023e-12
CCL21	LUP	1.3861	1.26693	1.51648	1.09484e-12
THBS2	ST	1.20256	1.14299	1.26522	1.10494e-12
AKT1S1	COPD	1.16165	1.11468	1.21061	1.12176e-12
SMAD1	IHD	1.08996	1.06439	1.11614	1.1311e-12
PAXX	ST	1.21196	1.14942	1.2779	1.14293e-12
SH2B3	IHD	1.09044	1.06473	1.11678	1.1484e-12
ARAF	T2D	1.14763	1.10488	1.19203	1.16809e-12
IGSF3	ST	1.20952	1.14772	1.27465	1.16918e-12
XIAP	COPD	1.16444	1.11657	1.21436	1.18063e-12
VASP	T2D	1.1513	1.10742	1.19691	1.18898e-12
CDK1	T2D	1.1494	1.10609	1.1944	1.19708e-12
RBPMS2	ST	1.21205	1.14943	1.27808	1.19714e-12
MMP9	ST	1.21452	1.15112	1.28141	1.20485e-12
MSTN	COPD	0.856411	0.820552	0.893838	1.22413e-12
DGKA	LIV	1.2321	1.16313	1.30516	1.23093e-12
DNER	LIV	0.811595	0.766151	0.859734	1.24173e-12
VPS28	IHD	1.08947	1.064	1.11555	1.24761e-12
PDCD1	ST	1.20462	1.14427	1.26815	1.25687e-12
SLAMF1	COPD	1.1582	1.11217	1.20613	1.26066e-12
HDDC2	IHD	1.0896	1.06408	1.11573	1.2681e-12
BANK1	LIV	1.23487	1.16498	1.30895	1.27358e-12
AZU1	RA	1.22503	1.15825	1.29567	1.28483e-12
DPP7	COPD	1.1584	1.11229	1.20642	1.29248e-12
CAT	COPD	1.16483	1.11676	1.21498	1.29299e-12
ALDH1A1	COPD	1.16366	1.11594	1.21342	1.29573e-12
ARID4B	IHD	1.08729	1.06243	1.11272	1.31231e-12
ERBB3	LIV	1.23468	1.16481	1.30875	1.32111e-12
DEFB4A_DEFB4B	IHD	1.0931	1.06654	1.12033	1.3289e-12
OMD	COPD	0.856456	0.820541	0.893944	1.34808e-12
CD99	ST	1.23853	1.1674	1.31399	1.35198e-12
CD109	LIV	1.23107	1.16231	1.3039	1.35261e-12
EGFLAM	LIV	1.22918	1.16099	1.30139	1.38401e-12
ICOSLG	T2D	0.869009	0.835907	0.903423	1.38453e-12
USO1	LIV	1.23203	1.16293	1.30523	1.38544e-12
HAO1	IHD	1.09117	1.06514	1.11783	1.41873e-12
PILRB	IHD	1.08857	1.06329	1.11445	1.44923e-12
INHBC	ST	1.20582	1.14493	1.26996	1.45434e-12
TRAF2	ST	1.20835	1.14665	1.27337	1.46544e-12
CA12	ST	1.20777	1.14625	1.27259	1.471e-12
PRTG	LIV	1.22993	1.16142	1.30249	1.4736e-12
TRAF2	COPD	1.16018	1.1134	1.20892	1.4902e-12
MYBPC1	LIV	1.24678	1.17288	1.32533	1.4933e-12
RNASE3	ST	1.20571	1.14481	1.26984	1.49756e-12
PARD3	IHD	1.08743	1.06246	1.11298	1.51875e-12
AGR2	ST	1.20668	1.14546	1.27118	1.52328e-12
BIN2	COPD	1.16284	1.11522	1.21249	1.53315e-12
C1QTNF1	ST	1.20674	1.14549	1.27127	1.54412e-12
MME	IHD	1.09085	1.06487	1.11747	1.54621e-12
ELOA	RA	1.22426	1.15748	1.2949	1.54807e-12
CXCL9	RA	1.24661	1.17271	1.32518	1.55879e-12
WAS	IHD	1.08981	1.06413	1.11611	1.56797e-12
AMOTL2	RA	1.22288	1.1565	1.29307	1.5936e-12
CERT	IHD	1.08848	1.06318	1.11438	1.59825e-12
CD99	T2D	1.17629	1.12449	1.23049	1.59868e-12
RAB6A	COPD	0.860228	0.825029	0.89693	1.63032e-12
EIF2AK3	ST	1.2102	1.14779	1.276	1.63361e-12
PPP2R5A	IHD	1.08893	1.06349	1.11498	1.63935e-12
DTYMK	COPD	1.1598	1.11305	1.20851	1.64549e-12
EFHD1	LIV	1.24499	1.17151	1.32308	1.66432e-12
LONP1	IHD	1.08817	1.06294	1.11401	1.6784e-12
RPE	IHD	1.08715	1.06221	1.11266	1.67908e-12
SULT2A1	COPD	1.16201	1.11455	1.21148	1.68738e-12
CSF1R	RA	1.23088	1.16185	1.30401	1.73425e-12
CXCL8	COPD	1.16255	1.11488	1.21226	1.77649e-12
SEPTIN9	T2D	1.1489	1.10541	1.19409	1.78248e-12
PLA2G2A	RA	1.23721	1.16612	1.31262	1.78367e-12
B4GAT1	COPD	0.859033	0.823499	0.8961	1.79305e-12
PSPN	IHD	1.11936	1.08481	1.15501	1.80217e-12
CD48	RA	1.22787	1.15973	1.30001	1.8287e-12
CLGN	COPD	1.15321	1.10837	1.19986	1.85306e-12
SEMA7A	IHD	1.08803	1.06278	1.11387	1.87935e-12
CXADR	IHD	1.08853	1.06313	1.11454	1.8889e-12
MYL4	LIV	1.23477	1.16438	1.30941	1.8963e-12
PON2	COPD	1.15703	1.11099	1.20497	1.90571e-12
GOPC	T2D	1.1504	1.10639	1.19617	1.93505e-12
BCHE	IHD	1.08851	1.0631	1.11452	1.94711e-12
JUN	T2D	1.14966	1.10585	1.1952	1.97904e-12
DGKA	COPD	1.1583	1.11184	1.20671	1.98046e-12
PLSCR3	COPD	1.16524	1.11662	1.21597	2.01837e-12
MDK	T2D	1.15175	1.10728	1.198	2.02144e-12
HSPG2	RA	1.23647	1.16545	1.31183	2.02927e-12
ESYT2	COPD	1.16214	1.11446	1.21185	2.05505e-12
TINAGL1	ST	1.21334	1.14966	1.28056	2.0659e-12
MOCS2	RA	1.2265	1.15864	1.29835	2.0698e-12
FASLG	LIV	0.801651	0.753727	0.852622	2.07443e-12
DNAJC6	LIV	1.22975	1.16083	1.30277	2.1033e-12
VEGFA	ST	1.20578	1.14445	1.27039	2.12307e-12
HARS1	IHD	1.08922	1.06355	1.1155	2.15073e-12
GLIPR1	ST	1.20923	1.1468	1.27507	2.16001e-12
FOXJ3	RA	1.22449	1.1572	1.29569	2.17762e-12
APRT	COPD	1.15872	1.11204	1.20735	2.17875e-12
SLAMF1	ST	1.20266	1.14229	1.26623	2.18508e-12
DNAJB14	COPD	1.15855	1.11192	1.20713	2.20046e-12
TBC1D17	LIV	1.2305	1.16127	1.30386	2.208e-12
DPEP2	T2D	1.14903	1.10532	1.19447	2.21318e-12
LSP1	ST	1.20619	1.14468	1.27101	2.23082e-12
AGR3	IHD	1.08714	1.06207	1.1128	2.23155e-12
STX6	COPD	1.16035	1.11315	1.20955	2.23725e-12
BANK1	COPD	1.16042	1.11319	1.20964	2.24185e-12
ZBTB16	ST	1.20641	1.14481	1.27133	2.25523e-12
ANXA1	LIV	1.2339	1.16354	1.30851	2.28215e-12
SIRT2	IHD	1.08817	1.06278	1.11416	2.30955e-12
LMOD1	ST	1.23083	1.16143	1.30439	2.32413e-12
IL2RA	LUP	1.38808	1.26653	1.5213	2.32845e-12
FDX2	T2D	1.14804	1.10458	1.19321	2.35195e-12
ARHGEF10	RA	1.22328	1.15625	1.2942	2.39433e-12
TNFSF13B	LUNG	1.4226	1.28906	1.56998	2.40913e-12
GIT1	ST	1.20593	1.1444	1.27077	2.41503e-12
AIF1	LIV	1.22653	1.15844	1.29863	2.43457e-12
NUDC	COPD	1.15967	1.1126	1.20873	2.4395e-12
HHEX	COPD	1.15933	1.11236	1.20828	2.45114e-12
ARSA	COPD	1.16071	1.1133	1.21014	2.49161e-12
NCAM1	COPD	0.861474	0.826266	0.898183	2.49551e-12
BID	COPD	1.15807	1.11147	1.20663	2.50234e-12
RFC4	LIV	1.22868	1.15986	1.30159	2.51952e-12
STAMBP	COPD	1.15912	1.11218	1.20804	2.53514e-12
EIF4G3	ST	1.207	1.14505	1.2723	2.59083e-12
VSIG10	T2D	1.14621	1.10322	1.19086	2.61068e-12
BTN2A1	IHD	1.08957	1.0637	1.11606	2.61756e-12
SRP14	ST	1.20457	1.14336	1.26905	2.64035e-12
SPINT1	IHD	1.08893	1.06324	1.11524	2.66485e-12
SNX9	RA	1.2227	1.15571	1.29357	2.67675e-12
SCARF2	LIV	1.26415	1.18377	1.34999	2.69088e-12
TXNDC15	IHD	1.08619	1.06131	1.11166	2.7126e-12
TYRO3	T2D	1.1475	1.10408	1.19262	2.71328e-12
MFAP5	ST	1.20727	1.14517	1.27272	2.71449e-12
SORBS1	ST	1.20532	1.14384	1.2701	2.73239e-12
DNAJC6	COPD	1.15775	1.11117	1.20629	2.73714e-12
CHMP6	T2D	1.14836	1.10467	1.19377	2.74872e-12
TRAF3	IHD	1.08711	1.06194	1.11288	2.78932e-12
TFPI2	ST	1.212	1.14836	1.27917	2.81812e-12
EPHA1	COPD	1.16675	1.11734	1.21835	2.83972e-12
NFE2	ST	1.20752	1.14529	1.27313	2.84006e-12
BID	LIV	1.22866	1.15968	1.30175	2.84372e-12
SRPK2	ST	1.2047	1.14336	1.26933	2.85029e-12
GCHFR	RA	1.2343	1.1635	1.3094	2.8535e-12
MYH9	RA	1.22399	1.15649	1.29543	2.88875e-12
MFAP5	COPD	1.16028	1.11285	1.20972	2.90645e-12
PRKAR1A	IHD	1.08808	1.0626	1.11417	2.90948e-12
EIF4G3	LIV	1.2334	1.16286	1.30821	2.91654e-12
TIMP2	LIV	1.22759	1.15892	1.30033	2.91728e-12
PLXDC2	LIV	1.2275	1.15885	1.30022	2.9422e-12
CA14	ST	0.825705	0.782469	0.87133	2.96694e-12
IRAK1	ST	1.2075	1.14521	1.27317	2.99912e-12
AKT1S1	LIV	1.22953	1.16019	1.30302	3.01866e-12
GPC5	COPD	0.864824	0.830233	0.900857	3.0983e-12
OSMR	IHD	1.09107	1.06466	1.11813	3.10422e-12
ECI2	IHD	1.08638	1.06137	1.11198	3.11124e-12
ENPP6	ST	0.829226	0.786704	0.874046	3.11704e-12
SMPD1	IHD	1.08807	1.06255	1.11421	3.1793e-12
EFNA1	RA	1.23283	1.16235	1.30759	3.20019e-12
JAM3	IHD	1.08861	1.06292	1.11492	3.22388e-12
STIP1	ST	1.20219	1.1415	1.26611	3.22582e-12
MDK	IHD	1.08867	1.06296	1.11501	3.25432e-12
TRIAP1	COPD	1.16222	1.11408	1.21245	3.28995e-12
GMPR	IHD	1.08848	1.06282	1.11477	3.2916e-12
HDGFL2	ST	1.20038	1.14024	1.2637	3.31002e-12
NFKB1	COPD	1.15792	1.1111	1.20672	3.33708e-12
CRTAC1	T2D	0.866508	0.832251	0.902174	3.34966e-12
IGF2R	ST	1.20391	1.14261	1.26849	3.39084e-12
CASC3	LIV	1.22595	1.15759	1.29834	3.42083e-12
CCL7	RA	1.23212	1.16177	1.30672	3.4285e-12
CTSE	T2D	1.14778	1.10407	1.19321	3.43906e-12
LRTM2	ST	0.828596	0.785851	0.873666	3.45892e-12
EFCAB14	IHD	1.09154	1.06493	1.11881	3.48099e-12
SPART	ST	1.20543	1.1436	1.27059	3.52e-12
MMP12	RA	1.2557	1.17766	1.33892	3.52833e-12
PQBP1	COPD	1.15668	1.11018	1.20514	3.59502e-12
IL12RB1	IHD	1.0872	1.06187	1.11314	3.61512e-12
KIF1C	ST	1.20312	1.142	1.26752	3.62856e-12
ERP29	T2D	1.14738	1.10374	1.19275	3.68604e-12
DPP7	T2D	1.14765	1.10392	1.19311	3.7078e-12
AGR2	IHD	1.08754	1.0621	1.11359	3.71204e-12
CNP	COPD	1.15641	1.10996	1.2048	3.71512e-12
CIT	ST	1.20099	1.14051	1.26467	3.7289e-12
IL12RB1	ST	1.20117	1.14063	1.26492	3.72957e-12
CCL17	COPD	1.15843	1.11134	1.20751	3.74396e-12
ENAH	ST	1.2013	1.14071	1.26511	3.76623e-12
PILRA	RA	1.22827	1.159	1.30168	3.86082e-12
BAP18	RA	1.22076	1.1539	1.29149	3.88874e-12
COX6B1	T2D	1.14602	1.10275	1.19099	3.89703e-12
MILR1	COPD	1.15168	1.10665	1.19853	3.90157e-12
IL19	IHD	1.08841	1.06268	1.11476	3.93062e-12
CTSE	LIV	1.22302	1.15542	1.29458	3.94223e-12
ILKAP	LIV	1.2246	1.15648	1.29674	3.97109e-12
ASGR2	LIV	1.22873	1.15926	1.30237	4.01448e-12
CEBPB	COPD	1.15831	1.11119	1.20742	4.03688e-12
TBCC	T2D	1.14807	1.10413	1.19376	4.05623e-12
RAB11FIP3	RA	1.22493	1.15666	1.29722	4.07494e-12
PVR	IHD	1.08602	1.06098	1.11165	4.07993e-12
PCDHB15	LIV	1.22328	1.15551	1.29503	4.19059e-12
PPP1R2	IHD	1.08809	1.06242	1.11439	4.22147e-12
EVI5	COPD	1.15569	1.10934	1.20398	4.25172e-12
CDCP1	RA	1.2562	1.1777	1.33993	4.25845e-12
FGL1	LIV	1.24066	1.16723	1.3187	4.26288e-12
IFNLR1	COPD	1.15903	1.11163	1.20844	4.26579e-12
SELP	LIV	1.22846	1.15899	1.3021	4.27823e-12
HAVCR2	LUP	1.39388	1.26887	1.5312	4.29637e-12
BCR	LIV	1.22696	1.15797	1.30007	4.30242e-12
LRIG3	LIV	1.22681	1.15784	1.29988	4.37646e-12
VCAN	T2D	0.868931	0.835055	0.904181	4.37703e-12
OSM	ST	1.20838	1.14534	1.27489	4.39052e-12
IMPACT	LIV	1.22734	1.15819	1.30061	4.4084e-12
MST1	IHD	1.08596	1.0609	1.11161	4.42003e-12
DNM3	RA	1.22328	1.15543	1.2951	4.42361e-12
S100A12	RA	1.22072	1.1537	1.29164	4.43762e-12
FCRL3	LIV	1.22606	1.1573	1.2989	4.46775e-12
PFKFB2	COPD	1.15481	1.10868	1.20287	4.53146e-12
CD5	COPD	1.1558	1.10935	1.20419	4.55881e-12
HYAL1	COPD	1.15587	1.1094	1.2043	4.58742e-12
LTA	LIV	1.2291	1.1593	1.30311	4.68688e-12
LACTB2	T2D	1.14755	1.10364	1.1932	4.6979e-12
S100A13	IHD	1.08811	1.06238	1.11447	4.7057e-12
LMNB1	RA	1.22294	1.15512	1.29474	4.71777e-12
CD93	ST	1.20138	1.14049	1.26552	4.7411e-12
B4GALT1	RA	1.22709	1.15791	1.3004	4.76249e-12
CD36	T2D	1.14753	1.10361	1.1932	4.80045e-12
FST	IHD	1.08953	1.06336	1.11635	4.80415e-12
GRPEL1	COPD	1.15706	1.11016	1.20593	4.83101e-12
SERPINB6	IHD	1.08863	1.06271	1.11518	4.9152e-12
CD2	LIV	1.22151	1.15409	1.29287	4.93501e-12
WWP2	ST	1.20072	1.13998	1.2647	4.95963e-12
CALB2	COPD	1.15726	1.11027	1.20623	4.96011e-12
SERPINA1	IHD	1.08706	1.06161	1.11312	4.97288e-12
SV2A	T2D	1.14592	1.10247	1.1911	5.01591e-12
YARS1	LIV	1.22223	1.15456	1.29388	5.01725e-12
EIF2AK3	LIV	1.23354	1.16215	1.30931	5.17938e-12
CD300LF	IHD	1.08753	1.06192	1.11376	5.20229e-12
NACC1	ST	1.20096	1.14008	1.26509	5.21477e-12
CPM	ST	1.20715	1.14429	1.27347	5.22298e-12
TP53	LIV	1.22446	1.15601	1.29697	5.22667e-12
SLITRK1	IHD	0.917379	0.895174	0.940135	5.27602e-12
PTPRZ1	T2D	0.863805	0.828596	0.900509	5.35734e-12
KLK14	T2D	0.869641	0.83579	0.904862	5.37832e-12
JUN	LIV	1.22344	1.15528	1.29563	5.38396e-12
HAVCR1	RA	1.25391	1.17576	1.33724	5.51048e-12
TP53I3	RA	1.21955	1.15262	1.29038	5.53043e-12
CKAP4	RA	1.23098	1.16033	1.30594	5.53877e-12
ANKMY2	IHD	1.08719	1.06164	1.11336	5.58295e-12
TARBP2	ST	1.20377	1.14189	1.26901	5.66719e-12
MPHOSPH8	T2D	1.14634	1.10264	1.19177	5.68541e-12
F11R	COPD	1.15931	1.11155	1.20912	5.70439e-12
TNFSF13B	LUP	1.40554	1.27573	1.54857	5.77133e-12
GATD3	T2D	1.14658	1.10278	1.19213	5.86865e-12
SSNA1	COPD	1.15397	1.10785	1.20201	5.90159e-12
PDCD6	COPD	1.15492	1.1085	1.20329	5.9362e-12
FOXO1	IHD	1.08694	1.06143	1.11306	5.94028e-12
PPP1R12A	COPD	1.15484	1.10844	1.20319	5.96797e-12
SCRIB	RA	1.20934	1.1456	1.27663	5.97719e-12
FGF23	RA	1.22909	1.15895	1.30348	5.97929e-12
MATN2	IHD	1.08745	1.06179	1.11374	5.98423e-12
CLPP	LIV	1.22228	1.15435	1.29422	6.01381e-12
SNX15	LIV	1.22681	1.15739	1.30039	6.05598e-12
CCL3	RA	1.23289	1.16148	1.30869	6.10977e-12
CD160	IHD	1.08579	1.06062	1.11156	6.11196e-12
ATOX1	LIV	1.22425	1.15564	1.29694	6.16299e-12
FN1	LIV	1.22149	1.15376	1.2932	6.2293e-12
CEP20	IHD	1.08592	1.06069	1.11174	6.25987e-12
KLK6	T2D	0.870796	0.837111	0.905837	6.27809e-12
PHACTR2	T2D	1.1464	1.10259	1.19195	6.31588e-12
SLITRK2	IHD	1.08842	1.06243	1.11504	6.3255e-12
HMOX2	COPD	1.15581	1.10905	1.20455	6.33001e-12
FCGR2B	LIV	1.22206	1.15411	1.29402	6.4204e-12
NOS1	ST	1.21441	1.14894	1.28361	6.42073e-12
CPE	IHD	0.921519	0.900277	0.943262	6.4658e-12
TNFRSF8	ST	1.19998	1.13915	1.26405	6.47357e-12
CD83	LUP	1.40163	1.27289	1.54338	6.48004e-12
RRM2B	T2D	1.14724	1.10314	1.1931	6.49238e-12
NOS1	LIV	1.23812	1.16491	1.31594	6.50749e-12
ST6GAL1	LUP	1.38225	1.26024	1.51607	6.60956e-12
NAMPT	ST	1.19606	1.13647	1.25878	6.61244e-12
TAFA5	IHD	1.08834	1.06235	1.11496	6.61465e-12
SOD1	LIV	1.22683	1.15728	1.30056	6.62314e-12
NEB	T2D	1.14535	1.10182	1.1906	6.64927e-12
ELN	LIV	1.30747	1.21113	1.41148	6.6633e-12
RNF41	COPD	1.1554	1.10871	1.20405	6.70776e-12
PRTN3	ST	1.19629	1.13661	1.25911	6.71848e-12
CRTAC1	LIV	0.810189	0.76292	0.860386	6.75428e-12
CORO1A	ST	1.19999	1.13911	1.26414	6.78178e-12
NMI	ST	1.19639	1.13666	1.25925	6.7873e-12
VASP	IHD	1.08672	1.06121	1.11284	6.78751e-12
KIT	IHD	0.918575	0.896557	0.941133	6.82771e-12
TNFRSF10B	LUNG	1.46738	1.3151	1.6373	6.89191e-12
HHEX	RA	1.21952	1.15229	1.29067	6.90499e-12
AMFR	LIV	1.22096	1.15326	1.29263	6.90695e-12
MMP12	LUNG	1.46092	1.31095	1.62805	6.91739e-12
PDCD6	IHD	1.08665	1.06114	1.11277	7.01036e-12
TRIM58	RA	1.21835	1.15145	1.28913	7.15993e-12
WARS	RA	1.22237	1.15415	1.29463	7.24763e-12
SCRG1	LIV	1.25402	1.1754	1.3379	7.26262e-12
CD2AP	IBD	1.4354	1.29441	1.59175	7.28395e-12
MAP2K1	COPD	1.15459	1.10808	1.20306	7.31136e-12
USP8	LIV	1.22548	1.15623	1.29887	7.32145e-12
ESYT2	ST	1.20146	1.13999	1.26624	7.41168e-12
TRIM24	ST	1.19828	1.13783	1.26194	7.42273e-12
KLRF1	IHD	1.0884	1.06233	1.11512	7.47783e-12
LPA	IHD	1.08372	1.05907	1.10895	7.52133e-12
MAEA	IHD	1.08534	1.06019	1.11109	7.64134e-12
SYAP1	LIV	1.22221	1.15396	1.29449	7.67382e-12
IDI2	LIV	1.22784	1.15775	1.30217	7.67731e-12
FOLR3	RA	1.22103	1.15316	1.29289	7.68215e-12
CLIP2	COPD	1.15621	1.10913	1.20528	7.71122e-12
LRP11	COPD	1.15135	1.1058	1.19877	7.72631e-12
MOG	LIV	0.809887	0.762424	0.860305	7.74008e-12
TCN1	LIV	1.22165	1.15356	1.29376	7.82424e-12
UNC79	T2D	1.14511	1.10151	1.19044	7.83709e-12
ASGR2	ST	1.19813	1.13765	1.26181	7.88269e-12
SCARB2	RA	1.24193	1.16718	1.32148	7.90769e-12
IL1B	LIV	1.22475	1.15562	1.29801	7.95528e-12
CD300E	LUP	1.38932	1.26434	1.52665	8.08898e-12
GADD45GIP1	LIV	1.22091	1.15301	1.29282	8.13145e-12
AMFR	IHD	1.08519	1.06005	1.11093	8.17472e-12
PPP1CC	IHD	1.0873	1.06151	1.11372	8.31651e-12
HGF	IBD	1.45668	1.30769	1.62264	8.32114e-12
GLA	RA	1.22019	1.15249	1.29188	8.33914e-12
PRKAR1A	T2D	1.14552	1.10173	1.19104	8.34496e-12
NCS1	LIV	1.24387	1.16838	1.32423	8.37518e-12
LILRB2	ST	1.19488	1.13537	1.2575	8.4321e-12
NBL1	RA	1.22528	1.1559	1.29884	8.45171e-12
OTUD7B	ST	1.20267	1.14064	1.26808	8.48838e-12
CORO1A	LIV	1.22535	1.15592	1.29895	8.58874e-12
NAAA	T2D	0.874713	0.841741	0.908976	8.5948e-12
HYAL1	ST	1.19696	1.13675	1.26036	8.63442e-12
ROBO2	T2D	1.15439	1.10778	1.20296	8.64471e-12
CFH	RA	1.21873	1.15145	1.28994	8.68075e-12
PSMD1	COPD	1.15335	1.10706	1.20157	8.69451e-12
FCN1	ST	1.19865	1.13789	1.26267	8.70515e-12
PDLIM5	T2D	1.14536	1.10158	1.19087	8.74809e-12
TTF2	T2D	1.14503	1.10135	1.19044	8.79604e-12
SPINK4	LIV	1.22623	1.15647	1.30019	8.80953e-12
APPL2	RA	1.22283	1.15418	1.29556	8.83556e-12
PTRHD1	IHD	1.08634	1.06081	1.11249	8.878e-12
HJV	ST	1.19438	1.13497	1.2569	8.88858e-12
SLAMF7	ST	1.19454	1.13508	1.25712	8.90891e-12
DCTPP1	T2D	1.14938	1.10432	1.19629	8.96995e-12
ECM1	T2D	1.14448	1.10095	1.18973	9.03778e-12
PZP	COPD	1.2167	1.15002	1.28725	9.07254e-12
RRM2B	LIV	1.22337	1.1545	1.29635	9.11756e-12
WFDC2	RA	1.27361	1.18809	1.36529	9.14448e-12
MTSS1	ST	1.19792	1.13731	1.26177	9.32089e-12
NUMB	RA	1.21705	1.15022	1.28777	9.32103e-12
AARSD1	LIV	1.22847	1.15789	1.30334	9.32888e-12
SIT1	LIV	1.22432	1.1551	1.29768	9.34869e-12
ROBO1	COPD	1.15007	1.10475	1.19725	9.37162e-12
TNFRSF1B	IBD	1.45104	1.30362	1.61514	9.7378e-12
RBP2	LIV	1.2216	1.15321	1.29405	9.783e-12
CDC26	LIV	1.22807	1.15754	1.3029	9.89156e-12
EIF4B	IHD	1.08476	1.05964	1.11047	9.96877e-12
LTBP2	IHD	1.10147	1.07124	1.13255	1.00405e-11
MAMDC2	ST	1.19987	1.13853	1.26452	1.00717e-11
COX5B	T2D	1.14297	1.09981	1.18782	1.01779e-11
BMP4	IHD	1.09098	1.06395	1.11871	1.03375e-11
ECHS1	IHD	1.08465	1.05955	1.11035	1.03523e-11
HTRA2	IHD	1.08637	1.06074	1.11261	1.03637e-11
BLVRB	COPD	1.15592	1.10865	1.20521	1.03686e-11
MFAP5	RA	1.22209	1.15343	1.29483	1.05829e-11
HSPA2	RA	1.22106	1.15273	1.29344	1.06284e-11
SUMF2	IHD	1.08552	1.06014	1.11151	1.06325e-11
LARP1	RA	1.2113	1.14616	1.28016	1.07518e-11
HSPB1	IHD	1.0859	1.06039	1.11203	1.09036e-11
MAEA	T2D	1.1433	1.09996	1.18834	1.09906e-11
GLRX	IBD	1.4268	1.28771	1.58092	1.10743e-11
LYSMD3	IHD	1.08348	1.0587	1.10885	1.1139e-11
LMNB2	LUP	1.38076	1.25799	1.51552	1.1172e-11
CD300C	ST	1.19641	1.13606	1.25998	1.1241e-11
TXNDC9	T2D	1.14325	1.09991	1.1883	1.12745e-11
HSPA1A	RA	1.21334	1.14746	1.283	1.12866e-11
TAB2	COPD	1.15801	1.10999	1.20812	1.1335e-11
LAYN	LIV	1.23779	1.16384	1.31645	1.14429e-11
NPPC	LIV	1.25474	1.17514	1.33972	1.14885e-11
STX6	RA	1.21432	1.14809	1.28437	1.15254e-11
STC2	Breast	1.27327	1.18745	1.3653	1.15848e-11
OTUD7B	RA	1.2186	1.15096	1.29022	1.16059e-11
SGSH	IHD	1.08478	1.05958	1.11059	1.16434e-11
TJAP1	ST	1.20021	1.13857	1.2652	1.16836e-11
NXPH3	LIV	0.817568	0.771348	0.866556	1.16969e-11
PLA2G15	RA	1.22048	1.1522	1.2928	1.17562e-11
ADA2	RA	1.22577	1.15575	1.30005	1.18071e-11
CPB1	LIV	1.21986	1.15178	1.29197	1.18268e-11
CDHR1	LIV	1.21942	1.15147	1.29139	1.19362e-11
NFKB1	RA	1.21638	1.14943	1.28724	1.19407e-11
NAA80	T2D	1.14465	1.10081	1.19023	1.19454e-11
MZB1	LUP	1.3646	1.24731	1.49292	1.20651e-11
SESTD1	IHD	1.08588	1.06032	1.11207	1.22171e-11
TBCC	IHD	1.08545	1.06001	1.11149	1.22335e-11
KLK8	IHD	1.08718	1.06121	1.11378	1.22863e-11
PDLIM7	LIV	1.22515	1.15525	1.29927	1.24278e-11
PECR	LIV	1.2178	1.15032	1.28924	1.24324e-11
HLA_E	IHD	1.08733	1.06131	1.11399	1.24357e-11
LMNB1	COPD	1.15097	1.10508	1.19876	1.25445e-11
MMP3	COPD	1.196	1.13562	1.2596	1.27929e-11
CDC37	IHD	1.08533	1.0599	1.11138	1.29951e-11
PCSK9	COPD	1.15435	1.10735	1.20334	1.30504e-11
IL1RN	IBD	1.4296	1.28903	1.58549	1.30624e-11
MYDGF	IHD	1.08605	1.06039	1.11233	1.31794e-11
SESTD1	T2D	1.14402	1.10029	1.18949	1.31916e-11
CCL13	T2D	1.14495	1.10092	1.19074	1.32857e-11
CBLN4	COPD	0.868022	0.833149	0.904354	1.32954e-11
NPPB	COPD	1.14988	1.10428	1.19735	1.33106e-11
MINK1	IHD	1.08549	1.05999	1.1116	1.34424e-11
SNED1	T2D	1.14524	1.10111	1.19115	1.34745e-11
BAMBI	ST	1.19799	1.13689	1.26238	1.35179e-11
PPL	COPD	1.14851	1.10333	1.19554	1.3538e-11
VWF	ST	1.19338	1.13378	1.25613	1.355e-11
DBN1	ST	1.20018	1.13835	1.26537	1.3629e-11
ING1	LIV	1.21875	1.15082	1.29069	1.37374e-11
FABP3	RA	1.23992	1.16497	1.31968	1.37486e-11
HNRNPK	COPD	1.15249	1.10603	1.20091	1.3781e-11
OGN	RA	1.23675	1.16286	1.31534	1.37904e-11
EIF4EBP1	IBD	1.42578	1.28643	1.58022	1.37975e-11
ATP6AP2	LIV	1.22102	1.15232	1.29382	1.39878e-11
IL13RA1	IHD	1.08463	1.05937	1.11048	1.40001e-11
TRIM25	LIV	1.2229	1.15355	1.29641	1.41742e-11
CCL14	LIV	1.2235	1.15394	1.29725	1.43312e-11
SOD1	ST	1.19793	1.13675	1.2624	1.45272e-11
OLFM4	IHD	1.08563	1.06004	1.11183	1.46566e-11
GBP1	LUP	1.36534	1.24731	1.49454	1.47229e-11
PRKAB1	COPD	1.15199	1.10562	1.20031	1.47526e-11
HIP1R	RA	1.21837	1.15046	1.2903	1.48095e-11
BRK1	AL	1.32901	1.22363	1.44346	1.49494e-11
TREM2	RA	1.23672	1.16268	1.31547	1.52764e-11
TIGIT	COPD	1.14915	1.10366	1.19653	1.5306e-11
LAT	T2D	1.1418	1.09864	1.18666	1.5331e-11
VNN2	IHD	1.08449	1.05923	1.11035	1.53332e-11
COMT	IHD	1.08592	1.06022	1.11225	1.53864e-11
ICAM3	COPD	1.14586	1.10141	1.19211	1.53957e-11
PTRHD1	T2D	1.14359	1.09986	1.18907	1.54043e-11
SDC1	ST	1.19937	1.13764	1.26445	1.5461e-11
DTYMK	LIV	1.21982	1.15135	1.29236	1.56437e-11
SPINK4	IHD	1.08599	1.06025	1.11236	1.58722e-11
C1S	COPD	1.14998	1.10418	1.19767	1.59069e-11
CA14	RA	0.814885	0.767777	0.864883	1.60759e-11
AMN	LIV	1.21745	1.14972	1.28916	1.61022e-11
TIMP1	RA	1.22419	1.15422	1.2984	1.62424e-11
DNER	ST	0.836645	0.794324	0.881221	1.64683e-11
MARCO	RA	1.21843	1.15035	1.29055	1.64948e-11
TNFRSF1A	IBD	1.45587	1.30509	1.62407	1.65739e-11
CD99	LIV	1.25577	1.17522	1.34184	1.66011e-11
APOC1	ST	0.83222	0.788875	0.877947	1.70129e-11
ANXA10	ST	1.19671	1.13573	1.26097	1.70417e-11
NRP1	COPD	1.15015	1.10422	1.19799	1.71478e-11
DFFA	COPD	1.15132	1.10501	1.19957	1.7253e-11
PPP1R12B	LIV	1.2113	1.1455	1.28087	1.73177e-11
IL15	LUP	1.36999	1.24992	1.5016	1.73612e-11
ADAMTS8	IHD	0.922961	0.90165	0.944775	1.74174e-11
DOK2	COPD	1.15221	1.1056	1.20078	1.75482e-11
IL22	IBD	1.44637	1.29887	1.61063	1.76024e-11
TSC22D1	IHD	1.08516	1.05961	1.11132	1.76151e-11
ANKRD54	COPD	1.14777	1.10257	1.19482	1.77803e-11
ICAM4	T2D	0.875036	0.841634	0.909763	1.78653e-11
PALM3	LIV	1.21736	1.14951	1.28921	1.78983e-11
PDCD5	ST	1.19583	1.13506	1.25985	1.80763e-11
TLR1	T2D	1.14285	1.09917	1.18827	1.87073e-11
MYBPC2	IHD	1.08802	1.06156	1.11514	1.87557e-11
POF1B	RA	1.21601	1.14854	1.28745	1.88269e-11
TMED8	IHD	1.08548	1.0598	1.11178	1.88909e-11
MYLPF	COPD	1.15726	1.10895	1.20769	1.91496e-11
CLUL1	IHD	0.92094	0.899056	0.943357	1.91739e-11
TXN	LIV	1.2186	1.15024	1.29102	1.92396e-11
APOM	COPD	0.871715	0.837457	0.907375	1.92592e-11
CD300E	IBD	1.44347	1.29674	1.60681	1.93395e-11
RPE	T2D	1.13941	1.0968	1.18369	1.94493e-11
CSF1R	ST	1.19057	1.13143	1.25281	1.94607e-11
ADGRD1	IHD	1.09268	1.06475	1.12135	1.96907e-11
MYL4	ST	1.19838	1.13665	1.26346	1.99013e-11
SPINK6	COPD	1.16032	1.11098	1.21185	1.99248e-11
CACNB3	IHD	1.08467	1.05921	1.11075	2.0021e-11
VNN1	IHD	1.08305	1.05808	1.1086	2.01713e-11
RAPGEF2	T2D	1.14247	1.09884	1.18783	2.02687e-11
ARHGEF12	ST	1.19658	1.1354	1.26106	2.0523e-11
SOX9	LIV	1.21764	1.1495	1.28982	2.05446e-11
CD5	IHD	1.08439	1.05899	1.11039	2.07032e-11
BAMBI	LIV	1.22228	1.15258	1.2962	2.08206e-11
PPP1R14D	IHD	1.0842	1.05886	1.11014	2.08634e-11
SERPINA12	LIV	1.21812	1.14979	1.2905	2.0937e-11
GPKOW	ST	1.19346	1.13327	1.25685	2.10676e-11
MITD1	IHD	1.085	1.05941	1.11122	2.11923e-11
VGF	IHD	0.921666	0.899921	0.943936	2.13545e-11
CHGA	RA	1.22065	1.15145	1.29401	2.14689e-11
TDP1	COPD	1.15187	1.10517	1.20054	2.15127e-11
IL1RL1	COPD	1.16112	1.11143	1.21302	2.1567e-11
SERPINH1	RA	1.21293	1.14626	1.28347	2.18599e-11
DOK1	IHD	1.08479	1.05923	1.11095	2.20245e-11
GNAS	LIV	1.2205	1.1513	1.29385	2.21578e-11
KLF4	RA	1.21707	1.14901	1.28916	2.22231e-11
TMSB10	ST	1.19871	1.13671	1.26409	2.24238e-11
PRDX1	ST	1.19788	1.13616	1.26296	2.24653e-11
FAP	LIV	1.21798	1.14956	1.29046	2.30209e-11
TNFRSF17	ST	1.1906	1.13124	1.25309	2.30423e-11
AGXT	ST	1.19536	1.13443	1.25956	2.31021e-11
APOM	ST	0.840524	0.798764	0.884466	2.35775e-11
PIK3AP1	LIV	1.21787	1.14945	1.29036	2.36103e-11
SPTLC1	IHD	1.08247	1.0576	1.10793	2.36306e-11
ACTN2	COPD	1.15491	1.10714	1.20475	2.36778e-11
LMOD1	COPD	1.16847	1.1163	1.22308	2.38326e-11
ADA	ST	1.19098	1.13145	1.25365	2.38393e-11
ADAMTS1	LIV	1.21629	1.14838	1.28821	2.38574e-11
TREM2	LUNG	1.41587	1.27849	1.56802	2.42699e-11
INSL4	T2D	1.14224	1.09851	1.18771	2.43034e-11
IFNG	LIV	1.21581	1.14804	1.28759	2.43392e-11
SEMA4C	LIV	1.21742	1.1491	1.2898	2.45173e-11
IL1RL1	IHD	1.08962	1.06251	1.11743	2.46433e-11
L3HYPDH	T2D	1.14014	1.09707	1.1849	2.46879e-11
TOMM20	COPD	1.15029	1.10395	1.19857	2.48833e-11
MSRA	T2D	1.14215	1.09843	1.18762	2.49951e-11
ITGA2	COPD	0.868751	0.833582	0.905403	2.50293e-11
ARHGEF10	ST	1.19148	1.13172	1.2544	2.50936e-11
NAP1L4	T2D	1.14209	1.09837	1.18754	2.51813e-11
GM2A	RA	1.22431	1.15364	1.2993	2.52508e-11
PGA4	RA	1.2191	1.15017	1.29215	2.52554e-11
CNP	RA	1.21068	1.14454	1.28063	2.55211e-11
INSL4	COPD	1.14872	1.10286	1.19649	2.55288e-11
DUT	LIV	1.21431	1.14696	1.28563	2.57781e-11
KLK8	T2D	1.14501	1.10031	1.19153	2.64339e-11
DGCR6	T2D	1.13782	1.09543	1.18185	2.6439e-11
BLMH	T2D	1.14506	1.10034	1.19159	2.64465e-11
FOLR3	COPD	1.14814	1.10243	1.19575	2.65934e-11
HLA_A	LIV	1.21261	1.14577	1.28335	2.66927e-11
DDHD2	RA	1.21361	1.14642	1.28474	2.69698e-11
PLAUR	LUNG	1.4352	1.29046	1.59617	2.70873e-11
TXN	ST	1.19227	1.13215	1.25559	2.71719e-11
TAB2	ST	1.19942	1.13692	1.26535	2.74034e-11
MTSS2	LIV	1.2155	1.14765	1.28735	2.74442e-11
CETN2	IHD	1.08459	1.05897	1.11082	2.75382e-11
SIAE	IHD	1.08468	1.05903	1.11095	2.7888e-11
CNTN3	IHD	1.08962	1.06243	1.11751	2.79392e-11
TSPYL1	IHD	1.08384	1.05845	1.10985	2.82253e-11
STAM	COPD	1.14865	1.10271	1.1965	2.82589e-11
MIF	LIV	1.21609	1.14799	1.28822	2.84668e-11
CYB5R2	IHD	1.08587	1.05984	1.11255	2.86482e-11
PTGES2	COPD	1.15028	1.1038	1.19871	2.86701e-11
JCHAIN	LIV	1.21332	1.14613	1.28444	2.87485e-11
TF	IHD	1.08383	1.05843	1.10985	2.89159e-11
TCOF1	RA	1.21477	1.14708	1.28645	2.90916e-11
IL19	ST	1.19467	1.13366	1.25897	2.9197e-11
RAD51	T2D	1.13852	1.09581	1.1829	2.9491e-11
FMNL1	RA	1.20907	1.14326	1.27867	2.96128e-11
IL5RA	T2D	1.14108	1.09753	1.18634	2.96354e-11
YTHDF3	IHD	1.08311	1.05791	1.10891	2.97266e-11
RP2	T2D	1.13882	1.096	1.18331	2.97926e-11
CLEC14A	COPD	1.15323	1.10576	1.20275	2.9916e-11
WFIKKN2	IHD	0.923152	0.901638	0.945179	3.00775e-11
TAFA5	ST	1.19546	1.13413	1.2601	3.04131e-11
EPO	ST	1.1911	1.13121	1.25415	3.05323e-11
HTRA2	T2D	1.14221	1.09827	1.1879	3.06743e-11
SNED1	LIV	1.21721	1.14862	1.28989	3.08387e-11
MTSS1	COPD	1.14977	1.10338	1.19811	3.08776e-11
MFGE8	IHD	1.08331	1.05803	1.10919	3.09583e-11
MCFD2	LIV	1.21803	1.14916	1.29104	3.11168e-11
REG1B	IBD	1.4217	1.28146	1.57729	3.12628e-11
TXNDC5	ST	1.19495	1.13375	1.25945	3.13969e-11
CTSS	ST	1.19514	1.13387	1.25972	3.15116e-11
BIN2	ST	1.19509	1.13383	1.25966	3.17639e-11
LILRA3	IHD	1.08197	1.05708	1.10743	3.20789e-11
ESAM	ST	1.19618	1.13454	1.26116	3.21303e-11
DAPK2	T2D	1.13943	1.09634	1.18422	3.23258e-11
CD276	COPD	1.1511	1.10423	1.19996	3.24668e-11
CCL19	COPD	1.14688	1.10138	1.19426	3.25036e-11
CDC27	ST	1.19334	1.13261	1.25732	3.29218e-11
S100A11	IBD	1.41788	1.27886	1.57202	3.32035e-11
TNFRSF13C	LIV	1.21464	1.1468	1.28649	3.3293e-11
PPP1R12A	RA	1.21016	1.14382	1.28036	3.33056e-11
CR1	IHD	1.0819	1.05702	1.10736	3.33225e-11
NAA80	IHD	1.08364	1.05821	1.10969	3.38668e-11
PHACTR2	IHD	1.08353	1.05813	1.10954	3.38804e-11
BTN2A1	RA	1.21854	1.14936	1.29189	3.40699e-11
CHAD	COPD	0.871451	0.8367	0.907645	3.42426e-11
MYH9	COPD	1.14913	1.10284	1.19736	3.43012e-11
MYH9	ST	1.19047	1.13063	1.25348	3.45476e-11
LAMA4	ST	1.18975	1.13014	1.25249	3.46492e-11
RAD51	IHD	1.08193	1.05701	1.10743	3.48874e-11
NOMO1	RA	1.21237	1.1452	1.28347	3.5383e-11
AMPD3	COPD	1.15069	1.10387	1.19951	3.55176e-11
CCL2	T2D	1.13854	1.09565	1.18312	3.55625e-11
AIF1	COPD	1.14677	1.1012	1.19422	3.5926e-11
TRIM58	COPD	1.14915	1.1028	1.19744	3.61264e-11
NPY	LIV	1.21759	1.1486	1.29071	3.6918e-11
LRTM2	COPD	0.869881	0.834682	0.906563	3.7233e-11
KAZALD1	LIV	1.21869	1.14932	1.29225	3.72693e-11
FOLR3	ST	1.188	1.12888	1.25022	3.74011e-11
MAP3K5	LIV	1.22017	1.15029	1.29429	3.75307e-11
CRTAM	COPD	1.14694	1.10126	1.19451	3.78729e-11
MOG	IHD	0.919989	0.897525	0.943015	3.79399e-11
TNN	IHD	1.08293	1.05765	1.10881	3.80087e-11
CRHBP	ST	1.19483	1.13342	1.25958	3.80805e-11
MILR1	IHD	1.08204	1.05703	1.10764	3.87863e-11
C1QTNF6	T2D	1.13719	1.09465	1.18139	3.88566e-11
CD36	LIV	1.21426	1.1463	1.28625	3.94085e-11
MICB_MICA	COPD	1.1451	1.09997	1.19207	3.9844e-11
DNPH1	LIV	1.21587	1.14734	1.2885	4.01887e-11
DDX58	RA	1.20601	1.14077	1.27497	4.05947e-11
TMED8	T2D	1.14131	1.09739	1.18699	4.06628e-11
CCL25	T2D	1.14295	1.0985	1.18921	4.06649e-11
MENT	IHD	0.920335	0.897927	0.943303	4.08422e-11
LCN2	RA	1.21697	1.14804	1.29004	4.09733e-11
CDC26	RA	1.21468	1.14651	1.2869	4.11898e-11
IL1B	IHD	1.0837	1.05813	1.10988	4.12913e-11
MINDY1	T2D	1.14352	1.09887	1.19	4.14991e-11
MMP12	IBD	1.4772	1.31554	1.65871	4.17014e-11
SLURP1	IHD	1.08297	1.05763	1.10893	4.19869e-11
UXS1	LIV	1.2162	1.14749	1.28903	4.21815e-11
TSNAX	T2D	1.14038	1.09672	1.18578	4.24135e-11
STX7	RA	1.21559	1.14706	1.28821	4.27416e-11
KIFBP	T2D	1.13991	1.0964	1.18516	4.28293e-11
DDHD2	ST	1.19388	1.13261	1.25847	4.31775e-11
MILR1	ST	1.18563	1.1271	1.24719	4.32642e-11
TXNDC5	RA	1.21143	1.14428	1.28252	4.32745e-11
NMI	COPD	1.14673	1.10098	1.19437	4.35175e-11
C5	IHD	1.08239	1.0572	1.10817	4.36336e-11
CEBPA	LIV	1.21167	1.14442	1.28288	4.39375e-11
LRIG3	COPD	1.14964	1.10293	1.19833	4.41991e-11
CXCL11	LUP	1.35753	1.23955	1.48675	4.42677e-11
TIMP3	LIV	1.21379	1.14581	1.2858	4.42951e-11
SUOX	ST	1.19283	1.13188	1.25707	4.43078e-11
BAX	T2D	1.13957	1.09613	1.18473	4.44589e-11
NEDD4L	COPD	1.14802	1.10182	1.19615	4.49364e-11
NFATC1	RA	1.213	1.14526	1.28475	4.51914e-11
MAP4K5	IHD	1.08308	1.05765	1.10911	4.56861e-11
PSMG3	LIV	1.21728	1.14807	1.29066	4.58725e-11
VPS53	COPD	1.15074	1.10363	1.19986	4.59768e-11
PTP4A3	COPD	1.1464	1.10069	1.194	4.64843e-11
SKAP2	RA	1.21077	1.14374	1.28173	4.65758e-11
KLRK1	COPD	1.14469	1.09954	1.1917	4.66668e-11
CXCL6	T2D	1.13792	1.09497	1.18257	4.67819e-11
PAM	IHD	1.08227	1.05708	1.10806	4.69563e-11
BIRC2	T2D	1.13929	1.09589	1.18441	4.69762e-11
XRCC4	LIV	1.2128	1.14507	1.28453	4.6987e-11
EGFR	RA	0.821747	0.775027	0.871283	4.91083e-11
LCN2	LIV	1.22112	1.15051	1.29607	4.91531e-11
GHRL	IHD	0.922224	0.900226	0.944759	4.91766e-11
MCFD2	COPD	1.15033	1.10329	1.19939	4.92026e-11
LY9	ST	1.18587	1.12709	1.24771	4.932e-11
CDKN1A	RA	1.20971	1.14294	1.28037	4.95274e-11
LRRN1	RA	0.82361	0.777293	0.872686	4.98445e-11
ART3	COPD	0.865987	0.829608	0.903962	4.99525e-11
LILRA2	RA	1.21552	1.14678	1.28839	5.01128e-11
MSTN	T2D	1.15331	1.10527	1.20344	5.02139e-11
GSR	ST	1.19334	1.13204	1.25796	5.05453e-11
CCL11	IBD	1.42837	1.28419	1.58875	5.1376e-11
DDHD2	COPD	1.14949	1.10267	1.1983	5.16135e-11
ECHDC3	IHD	1.08189	1.05677	1.10761	5.17111e-11
FOXJ3	LIV	1.21348	1.14536	1.28565	5.22992e-11
ART3	IHD	0.919692	0.896983	0.942974	5.27146e-11
CLEC1A	LIV	1.21609	1.14706	1.28928	5.33073e-11
GIT1	LIV	1.21637	1.14724	1.28967	5.34183e-11
FKBPL	LIV	1.2122	1.14448	1.28393	5.34914e-11
ATG16L1	RA	1.20888	1.14228	1.27937	5.36875e-11
FOLR2	LUP	1.36556	1.24412	1.49886	5.51046e-11
ST6GAL1	RA	1.21302	1.14498	1.28511	5.51318e-11
IST1	T2D	1.13789	1.09477	1.1827	5.59989e-11
SDK2	T2D	1.13829	1.09504	1.18325	5.61631e-11
ADAMTS4	COPD	1.15249	1.10459	1.20247	5.66745e-11
FOXO3	IHD	1.08147	1.05642	1.10711	5.73256e-11
APEX1	RA	1.20436	1.13918	1.27327	5.7514e-11
SMOC1	RA	1.22166	1.1506	1.29711	5.83248e-11
STIP1	RA	1.20548	1.13988	1.27485	5.8921e-11
RBP2	IHD	1.08239	1.05703	1.10836	5.93421e-11
CLPP	T2D	1.1382	1.09493	1.18319	5.94454e-11
NECAP2	IHD	1.08085	1.05597	1.10631	6.01136e-11
CSF3	LIV	1.21353	1.14517	1.28596	6.04346e-11
NCAN	ST	0.831953	0.787333	0.879102	6.09448e-11
SIGLEC5	IHD	1.08113	1.05616	1.1067	6.10254e-11
IL22	IHD	1.0859	1.05941	1.11305	6.10267e-11
BCL2L11	LIV	1.21391	1.14541	1.28651	6.11749e-11
CARHSP1	COPD	1.14857	1.10185	1.19726	6.21743e-11
EBAG9	LIV	1.21091	1.1434	1.28241	6.22219e-11
PROS1	T2D	1.14067	1.09654	1.18657	6.23165e-11
LRIG1	ST	1.18968	1.12931	1.25328	6.27367e-11
SIGLEC5	RA	1.20921	1.14224	1.2801	6.34755e-11
HS1BP3	IHD	1.08258	1.05712	1.10865	6.34792e-11
CD40	RA	1.20767	1.14119	1.27802	6.51198e-11
SAFB2	T2D	1.13496	1.09265	1.17891	6.52832e-11
ATOX1	COPD	1.14652	1.10042	1.19454	6.55728e-11
LRRN1	ST	0.841602	0.799147	0.886313	6.59163e-11
RPL14	COPD	1.14389	1.09864	1.19099	6.61224e-11
THBD	LIV	1.219	1.14864	1.29366	6.6148e-11
GZMA	COPD	1.14315	1.09814	1.19	6.64448e-11
ERP44	IHD	1.08313	1.05747	1.10942	6.66121e-11
PACS2	COPD	1.14772	1.1012	1.19621	6.76196e-11
RAB10	T2D	1.1378	1.09452	1.1828	6.85054e-11
MARS1	RA	1.20772	1.14114	1.27819	6.89595e-11
CLIP2	LIV	1.21453	1.14563	1.28758	6.92969e-11
FOXO1	T2D	1.13777	1.09447	1.18278	7.04412e-11
OBP2B	LIV	0.793922	0.740704	0.850963	7.08635e-11
PTPRS	LIV	0.828266	0.782646	0.876545	7.10195e-11
SERPINB6	T2D	1.1409	1.09657	1.18703	7.10993e-11
SIGLEC8	ST	1.19199	1.13064	1.25667	7.29607e-11
BCL2L15	RA	1.207	1.14057	1.2773	7.32142e-11
S100A12	IBD	1.4002	1.2653	1.54948	7.38508e-11
SMNDC1	RA	1.20562	1.13964	1.27541	7.40376e-11
CIRBP	T2D	1.13781	1.09445	1.1829	7.43335e-11
FASLG	COPD	0.863836	0.826602	0.902747	7.4487e-11
CD300LF	T2D	1.14058	1.0963	1.18664	7.46122e-11
DNAJB2	LIV	1.21311	1.14456	1.28576	7.52668e-11
OGA	COPD	1.14578	1.09977	1.1937	7.57694e-11
PECR	T2D	1.13625	1.09337	1.18081	7.60589e-11
PRDX1	T2D	1.14126	1.09673	1.18761	7.72145e-11
TBC1D17	ST	1.18805	1.12794	1.25136	7.75921e-11
EPHA2	RA	1.2226	1.15076	1.29893	7.7919e-11
CD74	IBD	1.42822	1.28278	1.59016	7.7996e-11
PCYT2	IHD	1.08182	1.05648	1.10777	7.86021e-11
DNAJB2	ST	1.18932	1.12875	1.25315	7.98276e-11
NSFL1C	LIV	1.21349	1.14471	1.28641	8.05574e-11
EPHX2	T2D	1.13514	1.09256	1.17938	8.10697e-11
AP3S2	COPD	1.14534	1.09941	1.1932	8.12948e-11
PGLYRP1	IBD	1.41155	1.27215	1.56623	8.18813e-11
SPINK1	IHD	1.08401	1.05795	1.11072	8.24442e-11
CSF1	IBD	1.41888	1.27674	1.57685	8.24759e-11
ARHGEF12	LIV	1.21407	1.14505	1.28725	8.24832e-11
MMP10	COPD	1.14628	1.10002	1.19449	8.25634e-11
SIGLEC10	RA	1.21207	1.14373	1.28449	8.26778e-11
UFD1	T2D	1.13697	1.09377	1.18188	8.28992e-11
DDT	IBD	1.40242	1.26634	1.55313	8.35379e-11
FCRL5	ST	1.19344	1.1314	1.25888	8.4266e-11
GALNT10	COPD	1.14661	1.10022	1.19496	8.42753e-11
CCL3	LUP	1.35472	1.23607	1.48475	8.45901e-11
C7orf50	COPD	1.14419	1.09859	1.19168	8.47078e-11
FHIT	IHD	1.08123	1.05603	1.10702	8.50276e-11
SPTLC1	LIV	1.20745	1.14064	1.27817	8.51162e-11
NFATC1	LIV	1.2137	1.14476	1.28679	8.51996e-11
MECR	T2D	1.13632	1.0933	1.18102	8.5401e-11
LRRN1	LIV	0.825905	0.779554	0.875012	8.54087e-11
SERPINH1	COPD	1.14512	1.09921	1.19295	8.56069e-11
LAG3	ST	1.19366	1.13152	1.25922	8.58359e-11
CFP	IHD	1.08149	1.0562	1.10739	8.7087e-11
PROC	T2D	1.13883	1.09497	1.18446	8.76238e-11
HPGDS	T2D	0.87984	0.846448	0.914549	8.88715e-11
GLRX	LIV	1.212	1.14357	1.28453	8.92944e-11
BAG6	COPD	1.14527	1.09926	1.19321	8.93079e-11
IFNL1	IHD	1.08024	1.05533	1.10574	8.96732e-11
ATXN3	ST	1.18774	1.12754	1.25115	8.9698e-11
PECAM1	ST	1.18867	1.12815	1.25243	8.99922e-11
TP53I3	ST	1.18834	1.12793	1.25198	9.00675e-11
SLC16A1	IHD	1.08019	1.05529	1.10568	9.02465e-11
GCC1	RA	1.2069	1.14019	1.27751	9.03423e-11
NELL1	T2D	0.880774	0.847605	0.915241	9.03866e-11
CMC1	T2D	1.13728	1.09389	1.18238	9.05005e-11
FLRT2	IHD	1.08094	1.05579	1.10668	9.10858e-11
GIPC2	RA	1.21957	1.14851	1.29502	9.12122e-11
NELL2	LIV	1.21352	1.14453	1.28666	9.1215e-11
PLSCR3	RA	1.20802	1.14091	1.27908	9.16004e-11
STK24	T2D	1.13754	1.09405	1.18276	9.19932e-11
GALNT3	T2D	1.13502	1.09235	1.17935	9.3041e-11
CCL16	ST	1.19565	1.13272	1.26208	9.31827e-11
SEPTIN9	LIV	1.20899	1.14151	1.28044	9.34003e-11
CLMP	RA	1.22846	1.1543	1.30738	9.38286e-11
CD7	LIV	1.20934	1.14173	1.28095	9.42408e-11
SERPINA3	IHD	1.08126	1.05599	1.10713	9.50379e-11
TOMM20	ST	1.18451	1.12532	1.24681	9.55657e-11
TRIM24	RA	1.20515	1.13894	1.2752	9.61711e-11
IFI30	LUNG	1.40651	1.26848	1.55955	9.62219e-11
APLP1	IHD	0.923625	0.901671	0.946115	9.62275e-11
RRM2	ST	1.18327	1.12449	1.24514	9.64636e-11
PPCDC	ST	1.18907	1.12829	1.25313	9.89254e-11
CD46	COPD	1.14769	1.10077	1.1966	9.91563e-11
DCTPP1	COPD	1.14636	1.09987	1.19481	9.99412e-11
FEN1	LIV	1.20882	1.1413	1.28033	9.99679e-11
VSIG4	LUP	1.36701	1.24342	1.50288	1.0047e-10
ICA1	LIV	1.21136	1.14296	1.28386	1.01104e-10
CCL23	ST	1.18893	1.12816	1.25298	1.01386e-10
CASP10	COPD	1.14576	1.09944	1.19402	1.02664e-10
HDGF	IHD	1.0804	1.05535	1.10604	1.03193e-10
EPPK1	T2D	1.13882	1.09479	1.18463	1.03767e-10
DCTN6	RA	1.20184	1.13664	1.27077	1.03986e-10
DCBLD2	IHD	1.08431	1.058	1.11128	1.05885e-10
CD79B	LUP	1.35206	1.23376	1.48169	1.06929e-10
MERTK	IHD	1.08457	1.05817	1.11163	1.07214e-10
LRG1	ST	1.19278	1.13063	1.25835	1.0722e-10
APOA1	IHD	0.921933	0.899462	0.944965	1.07285e-10
LRTM2	RA	0.825073	0.778288	0.87467	1.07503e-10
SKAP2	COPD	1.14619	1.09967	1.19467	1.08398e-10
CDHR5	IHD	1.08015	1.05516	1.10574	1.08683e-10
CREG1	COPD	1.1408	1.09606	1.18737	1.09102e-10
ICAM3	T2D	1.13458	1.0919	1.17893	1.09419e-10
LYAR	T2D	1.13418	1.09162	1.1784	1.09895e-10
NAPRT	LIV	1.21093	1.14254	1.28341	1.10156e-10
SCGB3A1	LUNG	1.37828	1.25029	1.51937	1.10305e-10
DNAJB6	IHD	1.0819	1.05633	1.10809	1.10873e-10
CIT	RA	1.20347	1.13762	1.27313	1.11107e-10
NMI	RA	1.20397	1.13795	1.27382	1.11121e-10
TIMP2	ST	1.18361	1.12451	1.24581	1.11268e-10
NAP1L4	COPD	1.1441	1.09824	1.19188	1.12311e-10
CD72	LUP	1.3512	1.23307	1.48065	1.12963e-10
NEDD9	COPD	1.14473	1.09865	1.19274	1.13379e-10
CCL19	LUP	1.33951	1.22562	1.46398	1.13671e-10
PSME1	ST	1.18806	1.1274	1.25197	1.15327e-10
LACTB2	IHD	1.08137	1.05595	1.10741	1.16339e-10
PLAT	ST	1.19698	1.13327	1.26428	1.17322e-10
CNTN5	IHD	0.922101	0.899629	0.945134	1.17432e-10
AHNAK	ST	1.19095	1.12929	1.25598	1.17637e-10
SLAMF7	COPD	1.14097	1.09609	1.18768	1.1792e-10
NDUFS6	COPD	1.14445	1.09842	1.19241	1.18045e-10
C1RL	RA	1.20787	1.14042	1.2793	1.18099e-10
CA5A	ST	1.19115	1.12941	1.25626	1.18148e-10
KLK4	IHD	1.08661	1.05949	1.11443	1.18606e-10
TNFRSF8	IBD	1.40432	1.26647	1.55719	1.18707e-10
OGA	RA	1.20475	1.13836	1.27501	1.18775e-10
SLIT2	IHD	1.0789	1.05425	1.10413	1.18948e-10
SORCS2	T2D	1.14599	1.09944	1.19451	1.19235e-10
MUC13	ST	1.18482	1.1252	1.2476	1.21272e-10
SEZ6L2	LIV	1.22932	1.15442	1.30909	1.21983e-10
LUZP2	T2D	0.879548	0.845837	0.914603	1.22122e-10
RAB10	IHD	1.08047	1.0553	1.10625	1.23079e-10
NAGA	LIV	1.20737	1.14	1.27871	1.25052e-10
MB	COPD	1.16465	1.11179	1.22002	1.26116e-10
SMPDL3A	LIV	1.20544	1.13871	1.27608	1.27152e-10
VPS53	LIV	1.21249	1.14331	1.28585	1.28911e-10
FCGR2A	IHD	1.07956	1.05465	1.10506	1.29024e-10
LAIR2	COPD	1.1418	1.09655	1.18892	1.29582e-10
IPCEF1	COPD	1.14555	1.09904	1.19401	1.30321e-10
PILRA	LUP	1.35772	1.23679	1.49047	1.31636e-10
PRKAB1	ST	1.18587	1.12578	1.24918	1.31978e-10
CNST	COPD	1.14302	1.09734	1.1906	1.32975e-10
CD99	COPD	1.16323	1.11078	1.21817	1.3376e-10
RAPGEF2	RA	1.20363	1.13743	1.27367	1.34461e-10
F3	T2D	0.874273	0.839136	0.910882	1.36365e-10
PPL	ST	1.18214	1.12326	1.2441	1.36979e-10
AGXT	IHD	1.08106	1.05564	1.1071	1.37223e-10
FCAR	ST	1.18171	1.12297	1.24352	1.37683e-10
APLP1	COPD	0.872959	0.83747	0.909952	1.39729e-10
MXRA8	COPD	0.868664	0.83209	0.906845	1.40446e-10
GGH	ST	1.18502	1.12512	1.2481	1.4099e-10
FKBP5	LIV	1.20802	1.14023	1.27983	1.41759e-10
FAM3D	ST	1.18227	1.12329	1.24434	1.42398e-10
CD7	COPD	1.14221	1.09673	1.18959	1.42522e-10
ODAM	T2D	0.882412	0.849312	0.916801	1.4253e-10
IL12A_IL12B	COPD	1.14347	1.09756	1.19131	1.4393e-10
LAIR2	LIV	1.20646	1.13917	1.27772	1.45292e-10
HNRNPK	LIV	1.2085	1.14051	1.28055	1.45598e-10
TIMP2	IHD	1.07962	1.05462	1.10522	1.46663e-10
TNFRSF8	RA	1.20645	1.13915	1.27773	1.468e-10
STK11	COPD	1.14191	1.09648	1.18922	1.48283e-10
DKK4	IHD	1.08183	1.05611	1.10818	1.483e-10
MYL3	IHD	1.0859	1.05886	1.11363	1.49063e-10
RANBP1	COPD	1.14335	1.09743	1.19118	1.49064e-10
ADAMTS4	LIV	1.21081	1.14197	1.2838	1.5068e-10
CD99L2	ST	1.18581	1.12555	1.2493	1.51002e-10
SCT	IHD	0.927818	0.906776	0.949347	1.54063e-10
VEGFB	RA	1.20783	1.13998	1.27972	1.54327e-10
LRRC59	COPD	1.14155	1.0962	1.18878	1.54451e-10
FKBP5	RA	1.20156	1.13587	1.27106	1.54688e-10
PSME2	IBD	1.40058	1.26329	1.55278	1.55058e-10
SELP	T2D	1.13703	1.09318	1.18265	1.5575e-10
IFNLR1	RA	1.20259	1.13653	1.2725	1.56285e-10
DYNLT3	IHD	1.08104	1.05555	1.10716	1.56559e-10
CHI3L1	RA	1.21694	1.14591	1.29238	1.57079e-10
BRAP	RA	1.20275	1.1366	1.27275	1.58846e-10
RWDD1	COPD	1.14372	1.09761	1.19176	1.59152e-10
VMO1	COPD	1.13967	1.09491	1.18627	1.60106e-10
LY9	IHD	1.07881	1.05401	1.10419	1.6183e-10
MPHOSPH8	IHD	1.08011	1.05489	1.10594	1.62757e-10
APOC1	LIV	0.823467	0.775859	0.873996	1.63232e-10
YES1	RA	1.20184	1.13596	1.27154	1.64124e-10
CYB5R2	T2D	1.13916	1.09454	1.1856	1.64639e-10
RILP	ST	1.18441	1.1245	1.24751	1.6497e-10
LGMN	ST	1.18512	1.12496	1.2485	1.65957e-10
SEPTIN8	IBD	1.41542	1.27234	1.57459	1.66106e-10
MYL3	COPD	1.15248	1.10338	1.20376	1.67488e-10
DNAJC21	LIV	1.20712	1.13937	1.2789	1.69039e-10
THOP1	ST	1.19053	1.12847	1.256	1.7154e-10
NPTXR	AL	0.764481	0.703978	0.830184	1.72438e-10
SPON2	RA	1.20858	1.14029	1.28096	1.72502e-10
VPS28	RA	1.20049	1.13499	1.26976	1.73192e-10
TCN2	ST	1.18269	1.1233	1.24522	1.73494e-10
SERPINB1	COPD	1.14347	1.09735	1.19153	1.74224e-10
CAPG	RA	1.20854	1.14025	1.28092	1.74328e-10
FAM3D	LIV	1.20512	1.138	1.2762	1.7552e-10
RGCC	RA	1.20207	1.136	1.27198	1.76171e-10
BLOC1S3	RA	1.20581	1.13843	1.27717	1.77927e-10
FAM3D	COPD	1.14281	1.09689	1.19066	1.78575e-10
GGT1	ST	1.19817	1.13343	1.26662	1.786e-10
SCRIB	ST	1.1766	1.11925	1.2369	1.79067e-10
CCL16	RA	1.21544	1.14469	1.29055	1.81037e-10
EHBP1	ST	1.18698	1.12604	1.25122	1.83349e-10
AHCY	ST	1.18607	1.12543	1.24997	1.85134e-10
NFKBIE	RA	1.20185	1.13578	1.27177	1.85212e-10
CLEC11A	ST	1.17969	1.12123	1.2412	1.86131e-10
NSFL1C	ST	1.18595	1.12533	1.24984	1.88581e-10
GNPDA1	IHD	1.0795	1.05439	1.10522	1.90225e-10
CD46	RA	1.2066	1.13883	1.27839	1.91269e-10
LILRA6	T2D	1.13317	1.09039	1.17761	1.91316e-10
CA12	IHD	1.08047	1.05503	1.10652	1.93661e-10
AGR2	IBD	1.40213	1.26356	1.5559	1.93793e-10
COL18A1	IBD	1.42287	1.27644	1.58609	1.95158e-10
TNFRSF6B	IBD	1.41104	1.26909	1.56886	1.95243e-10
GLYR1	COPD	1.14049	1.09524	1.1876	1.96333e-10
CLTA	COPD	1.13872	1.09405	1.18522	1.99397e-10
CEACAM21	COPD	1.14009	1.09496	1.18709	1.99454e-10
ARHGEF1	LIV	1.20488	1.13764	1.2761	2.0003e-10
CCL2	COPD	1.14146	1.09585	1.18895	2.01257e-10
CPPED1	ST	1.1845	1.12428	1.24795	2.01995e-10
LAT2	COPD	1.14145	1.09584	1.18895	2.0221e-10
CDC37	T2D	1.13456	1.09126	1.17958	2.03116e-10
FRMD4B	ST	1.1896	1.12761	1.255	2.03792e-10
IL18	IBD	1.41041	1.26855	1.56815	2.04722e-10
USO1	COPD	1.14238	1.09643	1.19024	2.07155e-10
PIGR	LUNG	1.42009	1.27451	1.5823	2.07862e-10
CD34	ST	0.84652	0.804117	0.89116	2.08619e-10
VWC2	COPD	1.14439	1.09775	1.193	2.10147e-10
RAB27B	IHD	1.0796	1.05439	1.10541	2.11073e-10
B2M	IBD	1.41575	1.27175	1.57607	2.12234e-10
CCN4	IHD	1.08052	1.05501	1.10665	2.12678e-10
SCRG1	ST	1.20619	1.13839	1.27803	2.13331e-10
FDX2	LIV	1.20433	1.13717	1.27546	2.14385e-10
ATXN2L	RA	1.20002	1.13435	1.2695	2.15796e-10
SRPX	ST	1.19556	1.13142	1.26333	2.16116e-10
CHRDL2	GYN	1.46779	1.30379	1.65242	2.17693e-10
AMY2B	LIV	0.831154	0.785025	0.879993	2.17882e-10
STAT5B	T2D	1.13438	1.09106	1.17941	2.18181e-10
KIR2DL2	COPD	1.14118	1.09558	1.18867	2.1835e-10
ENPP5	IHD	0.923766	0.901423	0.946663	2.18753e-10
AHNAK2	T2D	1.13531	1.09168	1.18069	2.18943e-10
PDLIM5	IHD	1.08028	1.05482	1.10635	2.19992e-10
RNF41	ST	1.18367	1.12361	1.24694	2.20044e-10
TBCA	COPD	1.14257	1.09649	1.19058	2.20162e-10
PRTN3	IBD	1.39349	1.25773	1.5439	2.22764e-10
REG3A	IBD	1.40847	1.26697	1.56577	2.29101e-10
TNFRSF9	IBD	1.41837	1.27312	1.5802	2.29199e-10
ITGA11	RA	0.831085	0.784879	0.880011	2.30398e-10
TANK	RA	1.2024	1.13579	1.27291	2.30845e-10
SRPX	COPD	1.15009	1.10142	1.20091	2.31863e-10
STX16	RA	1.1987	1.13335	1.26782	2.35166e-10
INSL4	IHD	1.07918	1.05404	1.10492	2.35216e-10
NMNAT1	RA	1.19968	1.13399	1.26918	2.3553e-10
PLXNB2	COPD	1.14355	1.09706	1.192	2.37151e-10
NECTIN2	IBD	1.4095	1.26749	1.56741	2.37364e-10
ICA1	COPD	1.14369	1.09715	1.1922	2.38473e-10
EIF2AK2	ST	1.18298	1.12303	1.24612	2.39411e-10
APOE	LIV	1.20327	1.13631	1.27419	2.39677e-10
AP1G2	ST	1.18491	1.12429	1.24879	2.40472e-10
CFP	LIV	1.20431	1.13697	1.27563	2.40539e-10
TXNRD1	COPD	1.1436	1.09708	1.19209	2.40921e-10
TRIM26	IHD	1.07776	1.05307	1.10304	2.42414e-10
NDUFA5	T2D	1.13205	1.0894	1.17637	2.44301e-10
IL12RB1	RA	1.20161	1.13519	1.27192	2.44631e-10
CCL22	ST	1.18463	1.12406	1.24847	2.49647e-10
PDGFRA	ST	1.18398	1.12363	1.24758	2.50201e-10
FCN2	T2D	1.13405	1.09071	1.17912	2.50244e-10
PTGDS	IBD	1.42643	1.2778	1.59234	2.50921e-10
CLSTN3	COPD	1.14052	1.09498	1.18794	2.52964e-10
HMGCL	T2D	1.13277	1.08984	1.17738	2.5365e-10
SPINK5	COPD	0.877639	0.842845	0.913869	2.55057e-10
DBNL	COPD	1.14262	1.09636	1.19083	2.5711e-10
STX6	LIV	1.20542	1.13759	1.27729	2.57484e-10
BAMBI	COPD	1.14278	1.09646	1.19106	2.57536e-10
NCR1	ST	1.18029	1.12116	1.24253	2.5924e-10
ADH1B	IHD	1.08088	1.05513	1.10726	2.60021e-10
CRNN	T2D	0.877743	0.84296	0.913962	2.60056e-10
CA2	ST	1.18562	1.12465	1.2499	2.60306e-10
APOA2	T2D	0.880963	0.847011	0.916276	2.60814e-10
TGFA	RA	1.20277	1.13584	1.27365	2.61406e-10
SORCS2	LIV	1.21938	1.14663	1.29674	2.62448e-10
F9	ST	1.18572	1.1247	1.25005	2.62655e-10
LONP1	ST	1.17938	1.12054	1.24131	2.63705e-10
PRKG1	LIV	1.20847	1.13953	1.28158	2.64165e-10
THOP1	RA	1.20525	1.13742	1.27712	2.67212e-10
CXCL11	ST	1.18145	1.12187	1.24419	2.6815e-10
PDZD2	ST	1.18388	1.12346	1.24755	2.68768e-10
FCRL2	T2D	1.13329	1.09012	1.17816	2.69652e-10
PIBF1	LIV	1.20475	1.13704	1.27649	2.75445e-10
CASP1	COPD	1.14018	1.09467	1.18759	2.75728e-10
RNF43	T2D	1.13166	1.08902	1.17598	2.7788e-10
CLEC7A	RA	1.20741	1.13875	1.28022	2.80364e-10
MKI67	T2D	1.13028	1.08808	1.17411	2.82637e-10
KLK4	ST	1.19576	1.13113	1.26407	2.84903e-10
LYAR	IHD	1.07766	1.0529	1.103	2.84999e-10
ENO3	IHD	1.08304	1.05651	1.11022	2.86911e-10
M6PR	LIV	1.20095	1.1345	1.27128	2.87375e-10
LAMP3	ST	1.21482	1.14351	1.29057	2.87451e-10
NFIC	T2D	1.13137	1.08878	1.17562	2.87829e-10
PRKAB1	RA	1.19911	1.1333	1.26875	2.89241e-10
CALCB	COPD	1.13936	1.09406	1.18653	2.91211e-10
CLEC11A	T2D	1.13191	1.08913	1.17638	2.93082e-10
SORBS1	RA	1.20041	1.13411	1.27058	2.94934e-10
PPCDC	RA	1.19976	1.13368	1.26969	2.96601e-10
MDH1	ST	1.18256	1.12243	1.24591	3.02374e-10
TNR	LUNG	0.730923	0.662982	0.805827	3.03342e-10
KIT	LUP	0.74258	0.676881	0.814657	3.03353e-10
KIRREL2	T2D	0.882491	0.84881	0.917508	3.04801e-10
VIT	COPD	1.15488	1.10425	1.20782	3.05023e-10
CEACAM8	IBD	1.40634	1.2647	1.56384	3.05958e-10
MARCO	LUP	1.34129	1.22411	1.46969	3.07096e-10
MMP8	IBD	1.40018	1.26085	1.55491	3.09112e-10
FYB1	LIV	1.20577	1.13752	1.27812	3.09448e-10
DXO	COPD	1.14007	1.09447	1.18758	3.09661e-10
IRAK4	T2D	1.13246	1.08942	1.1772	3.11852e-10
DUT	ST	1.17819	1.11953	1.23993	3.12043e-10
RBP5	RA	1.20334	1.13592	1.27476	3.12837e-10
HSDL2	IHD	1.07801	1.05308	1.10353	3.13577e-10
RP2	LIV	1.19912	1.13317	1.26891	3.14895e-10
WDR46	COPD	1.13834	1.0933	1.18523	3.16053e-10
MAPK9	COPD	1.14412	1.09712	1.19314	3.16341e-10
PAM	T2D	1.13298	1.08975	1.17793	3.18283e-10
CD7	ST	1.17724	1.11887	1.23864	3.18862e-10
LAG3	IHD	1.08114	1.05516	1.10776	3.22797e-10
NIT1	LIV	1.20322	1.13579	1.27465	3.22885e-10
MOCS2	COPD	1.1427	1.09615	1.19121	3.22986e-10
IL1R1	COPD	1.13673	1.09221	1.18306	3.23285e-10
STX6	ST	1.18123	1.12144	1.24421	3.28067e-10
TBCB	T2D	1.13313	1.08981	1.17818	3.29734e-10
DRG2	T2D	1.1336	1.09012	1.17882	3.29969e-10
TCOF1	ST	1.18061	1.12101	1.24337	3.33187e-10
CAMKK1	COPD	1.14049	1.09466	1.18825	3.34986e-10
CASP3	IHD	1.07949	1.05403	1.10557	3.37026e-10
NCK2	T2D	1.13237	1.08928	1.17716	3.37552e-10
STAMBP	LIV	1.20346	1.13585	1.2751	3.4306e-10
GDF15	IBD	1.49345	1.31765	1.69271	3.45151e-10
BCHE	LIV	1.20151	1.13457	1.27241	3.47164e-10
CLC	T2D	1.13673	1.09214	1.18315	3.47461e-10
CEMIP2	IHD	1.07708	1.05239	1.10236	3.4816e-10
DNAJC9	ST	1.18245	1.12215	1.246	3.48712e-10
PXN	RA	1.19801	1.13228	1.26756	3.50193e-10
ACYP1	LIV	1.20562	1.13721	1.27814	3.51495e-10
PDGFRB	LIV	1.19916	1.13302	1.26916	3.51537e-10
TIGAR	COPD	1.13986	1.09418	1.18745	3.53249e-10
CD300LF	RA	1.20612	1.13753	1.27885	3.53528e-10
TNFSF8	LUP	1.33741	1.22127	1.4646	3.54736e-10
WFDC12	T2D	1.14568	1.09801	1.19541	3.55059e-10
UROD	LIV	1.20401	1.13615	1.27593	3.55306e-10
DNAJC6	ST	1.18063	1.12093	1.24351	3.55595e-10
CLEC5A	IHD	1.08251	1.05602	1.10967	3.56614e-10
C2CD2L	COPD	1.14004	1.09428	1.1877	3.58419e-10
MPRIP	T2D	1.12922	1.08713	1.17294	3.59672e-10
MAPK13	T2D	1.13094	1.08825	1.1753	3.6536e-10
GBA	LIV	1.20018	1.13361	1.27065	3.66009e-10
TRIM21	LIV	1.20843	1.13895	1.28214	3.68311e-10
SULT2A1	ST	1.18271	1.12224	1.24645	3.69818e-10
CAMKK1	RA	1.19814	1.13227	1.26784	3.70104e-10
PDZK1	COPD	1.14208	1.09559	1.19055	3.71941e-10
SFTPA2	COPD	1.14542	1.09778	1.19513	3.74903e-10
CRYBB1	LIV	1.2022	1.13487	1.27352	3.78245e-10
CA12	LIV	1.20463	1.13644	1.27691	3.80679e-10
SLAMF1	IHD	1.07797	1.05293	1.1036	3.81484e-10
IL12B	COPD	1.13988	1.0941	1.18757	3.83282e-10
GPR37	RA	1.20435	1.13621	1.27656	3.90497e-10
SCARF1	T2D	1.13398	1.09019	1.17954	3.9271e-10
OCLN	IBD	1.41222	1.26749	1.57347	3.93158e-10
BECN1	IBD	1.39037	1.25399	1.54159	3.93416e-10
JAM3	T2D	1.13367	1.08997	1.17913	3.9719e-10
SPINT2	ST	1.18389	1.1229	1.2482	3.9756e-10
PRELP	LIV	1.2169	1.1443	1.2941	3.98617e-10
PDCD1LG2	ST	1.17924	1.11986	1.24177	3.9898e-10
NEXN	ST	1.18136	1.12124	1.24471	4.01149e-10
TYMP	ST	1.18273	1.12212	1.24661	4.02711e-10
NME3	LIV	1.19859	1.13242	1.26862	4.04093e-10
CD83	RA	1.21258	1.14144	1.28814	4.13318e-10
SF3B4	COPD	1.13889	1.09336	1.18631	4.16503e-10
C9orf40	COPD	1.14131	1.09495	1.18963	4.17806e-10
PLXNA4	T2D	1.13089	1.08808	1.17538	4.17945e-10
MYDGF	COPD	1.14172	1.09522	1.19019	4.18106e-10
WFDC12	COPD	1.1514	1.10158	1.20347	4.19335e-10
CD274	IBD	1.39744	1.25815	1.55216	4.20071e-10
PRCP	COPD	1.14413	1.0968	1.19351	4.2154e-10
STXBP3	IHD	1.07784	1.05278	1.1035	4.25632e-10
IFIT3	LIV	1.20116	1.134	1.27229	4.26533e-10
NUDT16	COPD	1.13831	1.09294	1.18555	4.28927e-10
JAM3	LIV	1.2023	1.13473	1.2739	4.30524e-10
DBNL	RA	1.19833	1.13213	1.26841	4.37783e-10
SMAD5	LIV	1.20471	1.13626	1.27728	4.38362e-10
YWHAQ	LIV	1.20228	1.13468	1.27391	4.39241e-10
ALDH1A1	ST	1.18187	1.12143	1.24557	4.40886e-10
LILRB5	T2D	1.13014	1.08752	1.17442	4.42218e-10
IFT20	IHD	1.07756	1.05256	1.10314	4.42293e-10
GPC5	LIV	0.833432	0.78706	0.882536	4.4305e-10
KIF1C	RA	1.19835	1.13212	1.26846	4.44725e-10
FOXO3	T2D	1.13066	1.08786	1.17514	4.4638e-10
AGR2	T2D	1.13245	1.08903	1.17759	4.47496e-10
ATG16L1	COPD	1.14016	1.09411	1.18815	4.48047e-10
ECHDC3	ST	1.17892	1.11948	1.24151	4.48212e-10
F10	T2D	1.12932	1.08697	1.17333	4.4992e-10
STXBP3	T2D	1.13143	1.08835	1.17622	4.54234e-10
CYB5R2	COPD	1.14226	1.09547	1.19106	4.59679e-10
PTX3	ST	1.18	1.12015	1.24305	4.60656e-10
POF1B	IHD	1.07823	1.05299	1.10408	4.62429e-10
GGT5	COPD	1.13822	1.0928	1.18553	4.63202e-10
PECR	IHD	1.07721	1.0523	1.10271	4.66376e-10
PZP	IHD	1.10715	1.07226	1.14318	4.67487e-10
LILRA6	COPD	1.13829	1.09282	1.18565	4.74654e-10
ELOB	LIV	1.19947	1.13272	1.27015	4.78874e-10
CD274	LUP	1.33046	1.21607	1.4556	4.81159e-10
RCC1	RA	1.19533	1.13003	1.2644	4.81711e-10
MEP1A	LIV	1.20662	1.13733	1.28013	4.82778e-10
NARS1	T2D	1.13042	1.08761	1.17491	4.85949e-10
MYBPC2	LIV	1.20803	1.13823	1.28211	4.85952e-10
ANG	LIV	1.20868	1.13864	1.28303	4.88258e-10
PAGR1	LIV	1.19977	1.13287	1.27061	4.92171e-10
VAMP8	COPD	1.13865	1.09301	1.1862	4.9295e-10
RILP	RA	1.19482	1.12964	1.26377	5.00265e-10
SIGLEC8	RA	1.2028	1.1348	1.27487	5.0035e-10
DOK1	T2D	1.13176	1.08845	1.17678	5.02637e-10
KLRD1	COPD	1.13998	1.09386	1.18804	5.0292e-10
S100A12	LIV	1.19903	1.13236	1.26963	5.03066e-10
APOD	ST	0.84762	0.804582	0.892961	5.03206e-10
PRKG1	COPD	1.14188	1.09511	1.19065	5.03373e-10
CASP10	LIV	1.20052	1.13331	1.27173	5.07543e-10
DTX3	T2D	1.14323	1.09598	1.19252	5.11692e-10
ACTN2	IHD	1.07991	1.05404	1.10641	5.14552e-10
ORM1	IBD	1.38872	1.25208	1.54027	5.17229e-10
CCL26	T2D	1.13223	1.08872	1.17749	5.27845e-10
FKBP14	T2D	1.13152	1.08825	1.17652	5.29464e-10
ASRGL1	IHD	1.07802	1.05276	1.10389	5.33271e-10
FLRT2	COPD	1.13706	1.09186	1.18414	5.45506e-10
HEPH	IHD	1.07993	1.05401	1.10648	5.48308e-10
CIRBP	IHD	1.07811	1.05279	1.10403	5.50117e-10
ACYP1	ST	1.18111	1.12058	1.2449	5.58072e-10
AK2	LIV	1.20005	1.13284	1.27125	5.59869e-10
CEACAM20	LIV	1.19802	1.13153	1.26842	5.60433e-10
ICAM3	IHD	1.07622	1.05152	1.1015	5.6045e-10
TNFSF8	COPD	1.13416	1.08991	1.1802	5.64353e-10
RIDA	RA	1.19552	1.12989	1.26495	5.66662e-10
CCT5	RA	1.19786	1.1314	1.26823	5.68755e-10
TSPYL1	T2D	1.13111	1.08789	1.17605	5.72662e-10
BLMH	COPD	1.13877	1.09291	1.18654	5.75922e-10
CPVL	T2D	1.12869	1.08628	1.17275	5.79152e-10
NUMB	COPD	1.13807	1.09245	1.1856	5.79271e-10
GGACT	IHD	1.07765	1.05245	1.10345	5.81995e-10
DDX58	ST	1.17642	1.11748	1.23847	5.82327e-10
PCOLCE	COPD	1.13979	1.09356	1.18797	5.89246e-10
CDC26	ST	1.18336	1.12196	1.24813	5.91686e-10
DSC2	IBD	1.40191	1.25971	1.56017	5.98466e-10
BAX	COPD	1.13841	1.09264	1.18611	5.98725e-10
C1R	IHD	1.07755	1.05237	1.10334	6.02768e-10
PVR	AL	1.29401	1.19258	1.40407	6.059e-10
IL16	ST	1.18004	1.11975	1.24357	6.10593e-10
MAPK9	RA	1.19907	1.13206	1.27005	6.11402e-10
KRT8	IHD	1.07593	1.05127	1.10116	6.12605e-10
IMPACT	ST	1.17891	1.11901	1.24201	6.15686e-10
AGR2	LIV	1.20157	1.13365	1.27355	6.18072e-10
DDI2	T2D	1.13266	1.08882	1.17827	6.22039e-10
PXN	ST	1.1778	1.11827	1.2405	6.23392e-10
LRP11	RA	1.19921	1.13212	1.27029	6.24359e-10
CST7	ST	1.17521	1.11658	1.23692	6.27599e-10
LAT2	RA	1.19477	1.12924	1.2641	6.28113e-10
CACYBP	LIV	1.20096	1.13323	1.27274	6.29241e-10
LAMTOR5	LIV	1.19912	1.13203	1.27018	6.33523e-10
PSG1	COPD	1.13793	1.09225	1.18552	6.37665e-10
HPGDS	ST	0.850952	0.808494	0.895639	6.38229e-10
VWF	COPD	1.1368	1.0915	1.18397	6.39529e-10
PALM	RA	1.20422	1.13529	1.27734	6.44118e-10
HMOX2	ST	1.17762	1.1181	1.24032	6.47773e-10
ATXN3	LIV	1.20076	1.13304	1.27252	6.50959e-10
IL3RA	LIV	1.20624	1.13657	1.28019	6.51433e-10
CHAC2	COPD	1.13564	1.09072	1.18241	6.52181e-10
KLK8	LIV	1.20539	1.13602	1.27899	6.52363e-10
NEDD4L	LIV	1.2	1.13254	1.27148	6.57221e-10
DRAXIN	ST	1.18099	1.12026	1.24501	6.57346e-10
RNF41	RA	1.19388	1.12859	1.26295	6.58943e-10
CD160	LIV	1.19837	1.13146	1.26924	6.67926e-10
ENPP7	IHD	1.07742	1.05221	1.10323	6.71757e-10
SLC4A1	IHD	1.07944	1.05356	1.10597	6.72293e-10
ENAH	RA	1.19557	1.12964	1.26535	6.76786e-10
FCRLB	COPD	1.14278	1.09535	1.19226	6.78977e-10
CXCL17	IHD	1.10701	1.07184	1.14334	6.80388e-10
YJU2	T2D	1.13014	1.08706	1.17492	6.83262e-10
EIF2S2	IHD	1.07632	1.05146	1.10176	6.86457e-10
RBKS	COPD	1.1416	1.09456	1.19066	6.87277e-10
TRIM58	LIV	1.19993	1.13241	1.27147	6.8881e-10
ACAN	COPD	0.873159	0.836325	0.911615	6.91216e-10
VPS37A	COPD	1.13712	1.09162	1.18453	6.95566e-10
CXCL17	LIV	1.27658	1.18125	1.37961	6.9804e-10
SKAP2	LIV	1.20148	1.13338	1.27367	7.01473e-10
CNP	ST	1.17693	1.11753	1.23949	7.04461e-10
TCN2	LUP	1.34032	1.22114	1.47113	7.05165e-10
DOK2	LIV	1.20137	1.13329	1.27354	7.10791e-10
AHCY	RA	1.19535	1.12941	1.26514	7.10894e-10
EDN1	RA	1.20625	1.13642	1.28036	7.12745e-10
DENR	IHD	1.07659	1.05161	1.10215	7.15976e-10
FCER2	RA	1.19738	1.1307	1.26799	7.18275e-10
CAPS	LIV	1.19938	1.13198	1.27078	7.20977e-10
FDX1	IHD	1.07627	1.05139	1.10173	7.23349e-10
C2orf69	T2D	1.12676	1.08477	1.17037	7.2807e-10
CR1	COPD	1.13303	1.08889	1.17897	7.29739e-10
FST	LIV	1.2027	1.13408	1.27547	7.39311e-10
FYB1	COPD	1.13957	1.09314	1.18796	7.4349e-10
CCL11	T2D	1.13678	1.09132	1.18414	7.45501e-10
BOLA1	COPD	1.13867	1.09255	1.18673	7.46692e-10
ARHGAP45	COPD	1.13955	1.09312	1.18794	7.47876e-10
FUOM	ST	1.18264	1.12113	1.24752	7.4812e-10
GDF15	LUP	1.39671	1.25574	1.55352	7.51727e-10
MKI67	COPD	1.13552	1.09048	1.18242	7.52174e-10
CSPG5	T2D	0.886634	0.853302	0.921269	7.54046e-10
IL4R	ST	1.18544	1.12292	1.25144	7.55619e-10
ARHGAP25	LIV	1.19675	1.1302	1.26723	7.63983e-10
USO1	RA	1.19349	1.12809	1.26268	7.67293e-10
CEBPB	RA	1.19681	1.13023	1.26732	7.67785e-10
SLC27A4	ST	1.18269	1.12111	1.24766	7.73214e-10
DNAJC6	RA	1.19359	1.12814	1.26283	7.73991e-10
SERPINA1	LIV	1.20084	1.13279	1.27297	7.78694e-10
PDCD1	IHD	1.07639	1.05143	1.10195	7.80768e-10
CSF1	LUP	1.32963	1.21418	1.45607	7.87709e-10
AKR1B1	T2D	1.12932	1.08637	1.17398	7.90755e-10
C2	ST	1.17977	1.11918	1.24363	7.94569e-10
YWHAQ	COPD	1.13715	1.09148	1.18473	7.97672e-10
PCBP2	IHD	1.0771	1.05188	1.10292	8.00897e-10
IL1R1	ST	1.17391	1.11538	1.23552	8.01099e-10
PADI2	LIV	1.19566	1.12941	1.26579	8.01151e-10
S100P	ST	1.18069	1.11976	1.24494	8.04262e-10
TNFSF14	COPD	1.13916	1.09278	1.18752	8.08468e-10
SIRT2	COPD	1.13633	1.09092	1.18362	8.10313e-10
ATP6V1G1	COPD	1.13699	1.09134	1.18454	8.18842e-10
DENR	T2D	1.12789	1.08538	1.17207	8.29809e-10
PTPRC	COPD	1.13475	1.08987	1.18149	8.30258e-10
SDC1	IHD	1.07819	1.05258	1.10442	8.31467e-10
ARHGAP45	LIV	1.20174	1.13325	1.27437	8.34857e-10
ARL13B	LIV	1.19637	1.12976	1.2669	8.54975e-10
LRIG1	IHD	1.07792	1.05239	1.10408	8.55508e-10
ATP6V1F	LIV	1.19731	1.13036	1.26822	8.58106e-10
EPO	RA	1.19494	1.12884	1.26492	8.58983e-10
EPHB4	IHD	1.07707	1.05181	1.10294	8.67514e-10
PTS	ST	1.17726	1.11742	1.2403	8.71806e-10
EPHB4	T2D	1.1309	1.08728	1.17627	8.81609e-10
GMPR2	LIV	1.19813	1.13084	1.26944	8.85545e-10
REG4	LIV	1.20787	1.13708	1.28307	8.87022e-10
CSF2RA	T2D	1.1276	1.08511	1.17176	8.90335e-10
BRK1	T2D	1.13115	1.08743	1.17663	8.90398e-10
DLG4	RA	1.19304	1.12754	1.26235	8.98427e-10
SMAD1	LIV	1.19764	1.13049	1.26879	9.02497e-10
DOK2	RA	1.19526	1.12896	1.26546	9.03748e-10
FCRLB	ST	1.18115	1.11986	1.24578	9.09259e-10
PIBF1	COPD	1.13666	1.09101	1.18423	9.12194e-10
ACAA1	COPD	1.13513	1.09001	1.18213	9.13211e-10
PPP3R1	COPD	1.13742	1.09149	1.18528	9.17078e-10
CCL4	COPD	1.1391	1.09259	1.1876	9.19953e-10
KLF4	ST	1.17707	1.11721	1.24013	9.23738e-10
DGKA	RA	1.19207	1.12686	1.26104	9.251e-10
CA3	ST	1.1832	1.12115	1.24867	9.29102e-10
GNAS	IHD	1.07728	1.0519	1.10327	9.34356e-10
SIRT2	LIV	1.19613	1.12945	1.26673	9.35225e-10
LRRC25	ST	1.17484	1.11575	1.23707	9.39274e-10
SERPINA1	T2D	1.12988	1.08654	1.17495	9.4553e-10
RAD51	COPD	1.13563	1.09028	1.18286	9.48973e-10
IL22	LIV	1.20766	1.1368	1.28293	9.57047e-10
FYB1	RA	1.19443	1.12833	1.2644	9.57657e-10
NCF2	IBD	1.37081	1.23902	1.5166	9.60228e-10
QPCT	RA	1.19555	1.12903	1.26599	9.66352e-10
DNAJA2	RA	1.19135	1.12633	1.26013	9.70919e-10
PLIN3	IBD	1.37998	1.24461	1.53007	9.71767e-10
DYNLT1	COPD	1.13115	1.08733	1.17674	9.74506e-10
VAV3	RA	1.19268	1.12717	1.262	9.75724e-10
SESTD1	RA	1.19264	1.12713	1.26196	9.83034e-10
P4HB	RA	1.19347	1.12766	1.26313	9.88563e-10
BLOC1S3	LIV	1.20053	1.13218	1.273	9.89612e-10
TCTN3	COPD	1.13432	1.08938	1.18112	9.93259e-10
SOD2	IHD	1.07733	1.05189	1.10338	9.96668e-10
AP3B1	ST	1.17544	1.11604	1.238	1.00132e-09
CD5L	COPD	1.13391	1.0891	1.18056	1.00251e-09
CNST	RA	1.19021	1.12554	1.25859	1.00362e-09
AMY2A	LIV	0.836752	0.790243	0.885998	1.00657e-09
IGLC2	LUP	1.32647	1.21151	1.45234	1.00716e-09
MET	COPD	0.88047	0.845219	0.91719	1.01916e-09
TMPRSS11D	ST	1.17456	1.11544	1.23682	1.02082e-09
PILRB	RA	1.19566	1.12899	1.26626	1.02856e-09
RRAS	T2D	1.12907	1.08591	1.17394	1.02992e-09
RNASE10	IHD	1.07638	1.05124	1.10212	1.03112e-09
ICA1	RA	1.19336	1.12751	1.26307	1.0384e-09
TNFRSF4	IBD	1.39613	1.25423	1.55408	1.04581e-09
PGD	ST	1.17637	1.11655	1.23939	1.05809e-09
ANXA3	LIV	1.19539	1.12877	1.26595	1.06292e-09
NAA10	IHD	1.07612	1.05105	1.10179	1.06492e-09
NMI	LUP	1.32144	1.20822	1.44527	1.06979e-09
APLP1	ST	0.84946	0.806057	0.895201	1.07973e-09
TLR2	LIV	1.19535	1.12871	1.26592	1.08092e-09
ACAN	LIV	0.825805	0.776519	0.87822	1.08802e-09
NHLRC3	ST	1.18136	1.1197	1.24642	1.10234e-09
DXO	LIV	1.19601	1.1291	1.26689	1.10253e-09
PON1	LIV	0.836173	0.789409	0.885707	1.10565e-09
ADGRE1	LUP	1.32621	1.21108	1.4523	1.10816e-09
NUCB2	RA	1.19517	1.12855	1.26572	1.11258e-09
MTSS2	COPD	1.13587	1.09024	1.1834	1.12482e-09
PIBF1	RA	1.19126	1.12601	1.2603	1.13696e-09
DDC	T2D	0.885443	0.851433	0.920811	1.14008e-09
GLRX	ST	1.17618	1.11631	1.23925	1.14288e-09
LGALS3BP	RA	1.19359	1.12748	1.26357	1.14718e-09
LGALS1	RA	1.19984	1.13148	1.27234	1.15373e-09
CGREF1	ST	1.17332	1.11445	1.23529	1.15778e-09
FGFR4	T2D	0.886405	0.852642	0.921506	1.16018e-09
CHIT1	COPD	1.13679	1.09079	1.18472	1.1728e-09
THY1	RA	1.19975	1.13138	1.27225	1.18037e-09
ATOX1	T2D	1.12865	1.08548	1.17353	1.18478e-09
FBLN2	RA	1.20211	1.13286	1.27559	1.19497e-09
DDC	COPD	0.881855	0.84683	0.91833	1.2004e-09
NFKB1	ST	1.17538	1.11572	1.23823	1.20445e-09
DCTN1	COPD	1.13875	1.09203	1.18747	1.21192e-09
YWHAQ	RA	1.1916	1.12612	1.2609	1.21214e-09
XCL1	RA	1.19222	1.12652	1.26177	1.21247e-09
RILPL2	IHD	1.07708	1.05159	1.10318	1.21651e-09
EFCAB14	RA	1.20258	1.13312	1.27629	1.22139e-09
CCL18	ST	1.18151	1.11962	1.24681	1.22835e-09
PPP1R14D	COPD	1.13351	1.08861	1.18027	1.22945e-09
TINAGL1	RA	1.20106	1.13213	1.27419	1.23947e-09
SIGLEC7	ST	1.18062	1.11903	1.2456	1.24756e-09
CD6	T2D	1.12951	1.08598	1.17478	1.25084e-09
FMR1	IHD	1.07583	1.05075	1.10151	1.25166e-09
NCF2	RA	1.189	1.12439	1.25733	1.25821e-09
DAAM1	RA	1.19127	1.12584	1.26051	1.2632e-09
PENK	IHD	1.0775	1.05184	1.10378	1.27025e-09
EPS8L2	ST	1.17797	1.1173	1.24194	1.2706e-09
QDPR	ST	1.17657	1.1164	1.23999	1.27079e-09
TGOLN2	ST	1.17276	1.11395	1.23468	1.27306e-09
GPI	COPD	1.13459	1.08926	1.18179	1.27446e-09
LGALS9	IBD	1.39975	1.25569	1.56034	1.28894e-09
MINDY1	RA	1.19514	1.12827	1.26596	1.2902e-09
CD8A	COPD	1.13091	1.08684	1.17677	1.30926e-09
IFNG	LUP	1.32226	1.20813	1.44716	1.31656e-09
STX7	COPD	1.14055	1.09309	1.19007	1.32156e-09
JAM2	LIV	1.20296	1.13322	1.27699	1.32633e-09
EVI5	ST	1.17323	1.11418	1.23541	1.3309e-09
HBQ1	IHD	1.07671	1.05129	1.10274	1.33314e-09
VSIR	LIV	1.19263	1.12661	1.26252	1.33568e-09
AIFM1	ST	1.17127	1.11291	1.23269	1.34204e-09
FLRT2	ST	1.17118	1.11285	1.23256	1.34426e-09
NPC2	IBD	1.41173	1.26276	1.57827	1.3578e-09
PPP2R5A	RA	1.19077	1.12538	1.25996	1.36802e-09
STK11	RA	1.18925	1.12441	1.25783	1.3681e-09
RWDD1	LIV	1.19563	1.12848	1.26677	1.36938e-09
CD70	T2D	1.13118	1.08696	1.17719	1.37284e-09
KLK11	COPD	1.13454	1.08914	1.18182	1.37409e-09
YTHDF3	LIV	1.19316	1.12689	1.26334	1.38951e-09
CLC	LIV	1.1999	1.13118	1.27279	1.39338e-09
PLCB2	T2D	1.12793	1.08482	1.17275	1.40809e-09
CASP2	RA	1.19148	1.12577	1.26103	1.42195e-09
HSBP1	T2D	1.12672	1.08401	1.1711	1.42688e-09
ELOB	COPD	1.13483	1.08929	1.18228	1.4302e-09
ANXA2	RA	1.19274	1.12656	1.26281	1.43203e-09
MVK	RA	1.19322	1.12686	1.2635	1.44344e-09
TYMP	RA	1.19205	1.1261	1.26187	1.45265e-09
COL3A1	IHD	1.075	1.0501	1.10049	1.46409e-09
GGCT	COPD	1.13443	1.08899	1.18176	1.46572e-09
JAM3	COPD	1.137	1.09065	1.18531	1.47415e-09
APOA2	COPD	1.13337	1.0883	1.18031	1.47745e-09
SEC31A	IHD	1.07577	1.0506	1.10154	1.47995e-09
CD2	T2D	1.12501	1.08286	1.16879	1.48211e-09
LGMN	RA	1.19324	1.1268	1.26361	1.50439e-09
SCARF1	ST	1.17493	1.11506	1.23801	1.52715e-09
CD70	LIV	1.20056	1.13143	1.27391	1.53007e-09
SESTD1	COPD	1.136	1.08996	1.18399	1.53026e-09
ATXN2L	ST	1.17209	1.11322	1.23407	1.54852e-09
MOCS2	ST	1.17697	1.11635	1.24089	1.55027e-09
FGF2	LIV	1.19583	1.12839	1.2673	1.5558e-09
IFIT3	IHD	1.07514	1.05015	1.10073	1.56215e-09
SPINK2	T2D	1.14295	1.09443	1.19363	1.5757e-09
PLB1	LIV	0.831731	0.783431	0.883009	1.57898e-09
PLA2G7	ST	0.855098	0.812717	0.899688	1.58255e-09
TNFRSF19	T2D	1.13446	1.08892	1.1819	1.58376e-09
LACTB2	LIV	1.1947	1.12764	1.26576	1.58553e-09
BCR	COPD	1.13546	1.08955	1.1833	1.61358e-09
TIMD4	ST	1.17231	1.11329	1.23446	1.62108e-09
RP2	IHD	1.07472	1.04985	1.10018	1.62466e-09
IL15	IHD	1.07534	1.05025	1.10102	1.64086e-09
SIL1	COPD	1.1351	1.0893	1.18284	1.643e-09
LCP1	RA	1.19058	1.12495	1.26005	1.64549e-09
CEACAM20	T2D	1.12637	1.08362	1.17082	1.671e-09
TINAGL1	IHD	1.07832	1.0522	1.10509	1.67322e-09
BAIAP2	RA	1.18988	1.12447	1.2591	1.67603e-09
DAB2	IHD	1.07549	1.05033	1.10126	1.6805e-09
PCDH9	IHD	1.07598	1.05064	1.10192	1.70681e-09
ITPA	IHD	1.07706	1.05136	1.1034	1.7071e-09
EGFR	IHD	0.928432	0.906265	0.951141	1.71313e-09
MARCO	ST	1.17475	1.11476	1.23797	1.72047e-09
BANK1	ST	1.1741	1.11434	1.23706	1.72581e-09
LPP	T2D	1.12811	1.0847	1.17326	1.73656e-09
NPM1	ST	1.16985	1.11161	1.23115	1.73698e-09
ECHS1	ST	1.17028	1.11188	1.23174	1.73999e-09
CFC1	IHD	1.0753	1.05018	1.10103	1.74551e-09
FUS	ST	1.17509	1.11495	1.23847	1.75069e-09
FMNL1	ST	1.17012	1.11174	1.23157	1.78562e-09
GYS1	T2D	1.12573	1.08312	1.17001	1.78604e-09
SLC16A1	COPD	1.13244	1.08747	1.17928	1.79605e-09
EFNA1	IBD	1.38692	1.24671	1.54289	1.79761e-09
IL18R1	IBD	1.3731	1.23831	1.52255	1.80305e-09
ARHGEF10	LIV	1.19317	1.12643	1.26385	1.80773e-09
GLA	ST	1.17734	1.11634	1.24168	1.80881e-09
TMPRSS5	LIV	0.838754	0.792033	0.88823	1.81922e-09
DCTN1	RA	1.19046	1.12469	1.26008	1.82646e-09
DRAXIN	LIV	1.19751	1.12917	1.26999	1.83333e-09
CANT1	IBD	1.37375	1.23864	1.5236	1.8368e-09
TANK	ST	1.1739	1.11411	1.2369	1.83852e-09
FUT3_FUT5	LUNG	1.34414	1.22058	1.48021	1.84109e-09
FLT1	T2D	1.12719	1.08403	1.17206	1.8415e-09
CNST	ST	1.17	1.11161	1.23147	1.84859e-09
PCOLCE	RA	1.19779	1.12933	1.27041	1.85681e-09
KLK11	LIV	1.1961	1.12824	1.26804	1.87123e-09
BSG	RA	1.19813	1.12952	1.27091	1.88259e-09
DEFB4A_DEFB4B	COPD	1.13791	1.09095	1.1869	1.88425e-09
PDLIM7	ST	1.17549	1.11508	1.23916	1.88738e-09
AP3S2	ST	1.1715	1.11253	1.2336	1.89179e-09
ADAM8	IBD	1.3734	1.23831	1.52322	1.90063e-09
C2CD2L	LIV	1.19332	1.12644	1.26416	1.90083e-09
PNLIP	COPD	0.886424	0.852224	0.921996	1.90645e-09
CSF2RB	LIV	1.19365	1.12664	1.26465	1.91461e-09
SAMD9L	ST	1.17316	1.11357	1.23594	1.92215e-09
APOA2	AL	1.28423	1.18353	1.3935	1.92298e-09
LRG1	IBD	1.39009	1.24837	1.5479	1.93222e-09
FURIN	RA	1.1909	1.12487	1.26081	1.9372e-09
TNF	IBD	1.38059	1.2426	1.53391	1.94227e-09
TXNDC9	IHD	1.07457	1.04963	1.10011	1.94626e-09
LACTB2	COPD	1.13374	1.08821	1.18117	1.94792e-09
DNAJB1	COPD	1.13294	1.08769	1.18007	1.95195e-09
TSC22D1	T2D	1.12701	1.08385	1.17189	1.95448e-09
TIGAR	IHD	1.07512	1.04999	1.10086	1.95837e-09
ICAM1	RA	1.1984	1.12961	1.27138	1.96662e-09
HPGDS	IHD	0.930592	0.90898	0.952718	1.97205e-09
KIR2DL3	COPD	1.13301	1.08769	1.18021	2.02883e-09
SCARF1	COPD	1.13637	1.08985	1.18486	2.03172e-09
KLK8	ST	1.17417	1.11413	1.23745	2.03191e-09
TALDO1	IBD	1.37437	1.23866	1.52494	2.03575e-09
CEP112	T2D	1.12478	1.08235	1.16887	2.0491e-09
DBNL	LIV	1.19475	1.12721	1.26632	2.05018e-09
LGALS8	COPD	1.13499	1.08895	1.18299	2.06476e-09
RNASE1	LUP	1.33424	1.21413	1.46624	2.08512e-09
CGREF1	COPD	1.1317	1.0868	1.17845	2.08995e-09
LILRA6	IHD	1.074	1.0492	1.09938	2.0988e-09
DNAJC21	COPD	1.13502	1.08894	1.18304	2.09902e-09
SERPINA5	LIV	1.19425	1.12685	1.26569	2.10846e-09
SH3GLB2	ST	1.17026	1.11156	1.23206	2.12006e-09
ADAMTSL5	T2D	0.888143	0.854321	0.923303	2.12028e-09
CHAC2	LIV	1.19092	1.12471	1.26102	2.1366e-09
IGBP1	LIV	1.19178	1.12525	1.26224	2.14411e-09
CIAPIN1	ST	1.17264	1.11305	1.23541	2.15999e-09
CLTA	RA	1.18479	1.12078	1.25244	2.17116e-09
HSPA1A	ST	1.17096	1.11197	1.23307	2.17226e-09
MERTK	COPD	1.13756	1.09054	1.18661	2.17489e-09
TNFRSF14	IBD	1.384	1.24426	1.53943	2.17553e-09
HSPB1	LIV	1.19347	1.1263	1.26464	2.17746e-09
PARP1	ST	1.17285	1.11316	1.23574	2.19763e-09
ICAM5	LUNG	1.34682	1.22161	1.48486	2.22006e-09
GLO1	RA	1.18763	1.12255	1.25649	2.22891e-09
FIS1	IHD	1.07518	1.04994	1.10103	2.22988e-09
IL15RA	T2D	1.12745	1.08398	1.17266	2.2308e-09
CCL20	IBD	1.36852	1.23478	1.51675	2.24133e-09
LZTFL1	IHD	1.07489	1.04974	1.10064	2.24241e-09
IFNLR1	LUP	1.3129	1.20081	1.43545	2.24436e-09
BCAT1	COPD	1.13299	1.08755	1.18033	2.24621e-09
SLURP1	COPD	1.13415	1.0883	1.18194	2.24696e-09
CLEC12A	LIV	1.1897	1.12384	1.25941	2.24994e-09
XRCC4	IHD	1.0744	1.04942	1.09999	2.26522e-09
TNFSF12	COPD	0.883763	0.84867	0.920307	2.27113e-09
RTN4R	COPD	1.13016	1.08571	1.17643	2.27175e-09
GALNT10	IHD	1.07584	1.05036	1.10195	2.28176e-09
TF	LIV	1.19281	1.12579	1.26381	2.28584e-09
CD14	IBD	1.37864	1.24083	1.53175	2.29218e-09
LMNB1	ST	1.16954	1.11097	1.23118	2.29724e-09
CCL18	RA	1.19345	1.12619	1.26473	2.29969e-09
GTPBP2	IHD	1.07512	1.04988	1.10098	2.31043e-09
GAS6	COPD	1.13532	1.08902	1.18359	2.31456e-09
DNAJC21	RA	1.18772	1.12253	1.25669	2.32942e-09
SPINK2	IHD	1.08308	1.05508	1.11182	2.33403e-09
CSTB	IBD	1.37807	1.24041	1.53099	2.33726e-09
HYOU1	IBD	1.36863	1.23469	1.51709	2.34062e-09
FCGR2A	COPD	1.13036	1.0858	1.17674	2.34155e-09
CRLF1	Breast	1.23862	1.1546	1.32875	2.35897e-09
ATP6V1G1	RA	1.18703	1.12207	1.25577	2.3669e-09
S100A11	RA	1.19082	1.12447	1.26108	2.3679e-09
PCBD1	COPD	1.13627	1.0896	1.18493	2.37229e-09
IL17RA	LIV	1.18887	1.12323	1.25835	2.37607e-09
LRTM2	LIV	0.835404	0.787501	0.886222	2.38706e-09
PILRB	LUP	1.32564	1.20843	1.45422	2.39699e-09
ATG4A	LIV	1.19334	1.12604	1.26466	2.40395e-09
RNASEH2A	T2D	1.12548	1.08262	1.17003	2.40505e-09
LRCH4	IBD	1.36811	1.23428	1.51644	2.40544e-09
EDF1	LIV	1.18936	1.1235	1.25908	2.42802e-09
ENO1	T2D	1.12518	1.08242	1.16963	2.42865e-09
DNM3	ST	1.17461	1.11411	1.23839	2.44718e-09
PSME1	IBD	1.36808	1.2342	1.51647	2.45001e-09
GGH	RA	1.18926	1.12339	1.25898	2.48152e-09
CAMKK1	ST	1.17055	1.1115	1.23274	2.48921e-09
NID1	ST	1.17376	1.11354	1.23724	2.49779e-09
ITGA5	RA	1.19169	1.12492	1.26242	2.49959e-09
LDLRAP1	T2D	1.12573	1.08274	1.17043	2.4999e-09
IL18	ST	1.17856	1.11659	1.24398	2.50549e-09
CPA1	LIV	1.19015	1.12394	1.26026	2.50932e-09
HARS1	LIV	1.193	1.12574	1.26429	2.51931e-09
PARK7	LIV	1.19344	1.12601	1.26489	2.52018e-09
PSMG3	ST	1.1724	1.11265	1.23536	2.5249e-09
KLRB1	IHD	1.07489	1.04966	1.10073	2.53384e-09
SNX15	ST	1.17265	1.1128	1.23572	2.53758e-09
SMTN	ENDO	1.26411	1.17032	1.36542	2.54491e-09
ITGB1BP2	T2D	1.12523	1.08239	1.16976	2.54706e-09
LRRC38	T2D	1.12753	1.08387	1.17294	2.55689e-09
SERPINA1	RA	1.19028	1.12399	1.26048	2.55765e-09
HPSE	COPD	1.13252	1.08708	1.17985	2.56677e-09
DEFB103A_DEFB103B	T2D	1.12322	1.08109	1.167	2.57771e-09
ECE1	LIV	1.18909	1.12321	1.25884	2.59202e-09
PSAP	IBD	1.38378	1.24347	1.53993	2.60645e-09
LILRA2	ST	1.17503	1.11426	1.23912	2.63151e-09
C1QA	LIV	1.19488	1.12685	1.26703	2.63959e-09
PLG	LIV	1.19305	1.12568	1.26446	2.65041e-09
UMOD	RA	0.839556	0.792563	0.889335	2.67057e-09
PEBP1	IBD	1.36709	1.2333	1.5154	2.67285e-09
COPB2	IHD	1.07369	1.04883	1.09913	2.67802e-09
MARS1	COPD	1.13334	1.08754	1.18107	2.72137e-09
CEACAM16	LIV	0.838284	0.790942	0.888459	2.72402e-09
VTA1	IHD	1.07345	1.04867	1.09882	2.72864e-09
PTPRR	LIV	0.837604	0.790083	0.887983	2.73791e-09
ALCAM	IHD	1.07908	1.05234	1.1065	2.7584e-09
EPHB4	RA	1.19124	1.12446	1.262	2.77167e-09
CACYBP	COPD	1.13235	1.08688	1.17973	2.78928e-09
HLA_A	LUP	1.31406	1.20086	1.43792	2.8073e-09
HDGF	LIV	1.18959	1.12338	1.2597	2.82161e-09
TBC1D23	COPD	1.13686	1.08976	1.186	2.8292e-09
HS1BP3	LIV	1.19051	1.12396	1.26101	2.83388e-09
CHCHD10	IBD	1.40373	1.25513	1.56993	2.8433e-09
GRAP2	T2D	1.12515	1.08221	1.16979	2.85208e-09
ADAMTS1	T2D	1.12479	1.08197	1.1693	2.86759e-09
LRG1	RA	1.19967	1.12972	1.27396	2.87371e-09
SMPD1	ST	1.17128	1.11172	1.23402	2.88697e-09
ALCAM	COPD	1.138	1.09046	1.18762	2.89535e-09
NFATC1	COPD	1.13451	1.08821	1.18277	2.90999e-09
CA2	LIV	1.19531	1.12694	1.26784	2.91406e-09
LBP	RA	1.18781	1.12218	1.25727	2.93045e-09
APOM	RA	0.840829	0.794044	0.89037	2.93268e-09
SH2B3	T2D	1.12564	1.08249	1.17052	2.96113e-09
KITLG	COPD	0.88223	0.846461	0.919511	2.96143e-09
RABGAP1L	RA	1.18494	1.12035	1.25326	2.9673e-09
CXCL16	ST	1.17341	1.11303	1.23707	2.97388e-09
CSF3R	IBD	1.36495	1.23162	1.51271	2.98449e-09
ASPN	LIV	1.19088	1.12409	1.26164	2.99052e-09
NTRK3	RA	0.837056	0.789282	0.887722	2.99327e-09
SERPINC1	T2D	0.888122	0.853973	0.923636	3.01543e-09
MSRA	IHD	1.07451	1.04928	1.10034	3.04055e-09
ITGAV	LIV	0.834599	0.786176	0.886003	3.04927e-09
TCOF1	LUP	1.31563	1.20157	1.44052	3.05278e-09
DKK4	ST	1.17368	1.11316	1.2375	3.05432e-09
NPC2	LUP	1.34249	1.21792	1.47979	3.06475e-09
SPP1	LIV	1.19908	1.12922	1.27326	3.06538e-09
JAM2	RA	1.19545	1.12693	1.26813	3.06786e-09
F9	RA	1.18956	1.12321	1.25983	3.06838e-09
CEBPA	COPD	1.13278	1.08703	1.18045	3.07558e-09
CXCL9	T2D	1.13725	1.08989	1.18666	3.09864e-09
APCS	LIV	1.20642	1.1338	1.28368	3.13266e-09
PSME1	RA	1.18594	1.12088	1.25478	3.1436e-09
CASP3	T2D	1.12535	1.08222	1.17019	3.16384e-09
STC2	IHD	1.07722	1.05102	1.10407	3.19241e-09
HRC	ST	1.16609	1.10826	1.22694	3.20305e-09
VSIG4	IBD	1.39174	1.24748	1.55268	3.20607e-09
FAM20A	RA	1.19079	1.1239	1.26166	3.21549e-09
BCAM	T2D	1.12685	1.08317	1.1723	3.22155e-09
IFNL1	LUP	1.31222	1.19932	1.43575	3.22635e-09
GLOD4	LIV	1.19175	1.1245	1.26303	3.23944e-09
TTF2	LIV	1.1908	1.1239	1.2617	3.24462e-09
DYNLT1	ST	1.16365	1.10669	1.22356	3.25778e-09
MET	IHD	0.930506	0.908571	0.952971	3.26433e-09
MZT1	LIV	1.19426	1.12606	1.2666	3.28072e-09
RBP7	RA	1.19169	1.12443	1.26297	3.28831e-09
EPPK1	COPD	1.13454	1.08807	1.18299	3.29412e-09
AHNAK	RA	1.19244	1.1249	1.26404	3.29952e-09
HAO1	ST	1.1739	1.11317	1.23795	3.30062e-09
PPP1R2	LIV	1.1912	1.12412	1.26229	3.30339e-09
FURIN	ST	1.17433	1.11343	1.23855	3.31923e-09
UNC5D	T2D	0.889986	0.85627	0.925029	3.31951e-09
FGFBP2	COPD	0.886144	0.851352	0.922357	3.31952e-09
RSPO3	COPD	1.14215	1.09293	1.19358	3.33187e-09
UPB1	ST	1.17201	1.11196	1.23531	3.33229e-09
NECTIN4	IHD	1.07394	1.04885	1.09963	3.34255e-09
FNTA	COPD	1.13322	1.08719	1.18119	3.39536e-09
CCN4	ST	1.17319	1.11267	1.237	3.40312e-09
C1QA	RA	1.1907	1.12374	1.26165	3.41362e-09
ADAMTSL2	RA	1.19227	1.12472	1.26388	3.43385e-09
CTSL	RA	1.19356	1.12553	1.26571	3.44001e-09
EZR	COPD	1.13459	1.08804	1.18313	3.46167e-09
ANXA10	IHD	1.07427	1.04904	1.10012	3.47076e-09
ENTPD2	T2D	1.12465	1.08166	1.16936	3.47571e-09
CD14	IHD	1.07585	1.05007	1.10227	3.48958e-09
PKD1	T2D	1.13578	1.0888	1.1848	3.49592e-09
BCR	RA	1.18607	1.12076	1.25518	3.52306e-09
CTSO	ST	1.16782	1.10921	1.22953	3.52542e-09
IGFBP1	IHD	0.929415	0.907105	0.952273	3.52882e-09
ADGRG1	RA	1.20017	1.12964	1.27511	3.53624e-09
EFCAB2	LIV	1.18843	1.12224	1.25853	3.55054e-09
ACADM	LIV	1.18593	1.12065	1.255	3.55164e-09
HMGCL	IHD	1.07323	1.04834	1.09871	3.56026e-09
FLT1	IHD	1.07386	1.04875	1.09957	3.5803e-09
ST13	IBD	1.36129	1.22877	1.5081	3.58154e-09
PRCP	ST	1.17395	1.11305	1.23818	3.62303e-09
LGALS4	RA	1.19624	1.12712	1.26961	3.62919e-09
IL1RL1	ST	1.18118	1.1176	1.24838	3.67581e-09
SLAMF7	IHD	1.07267	1.04795	1.09797	3.67936e-09
BLOC1S3	COPD	1.13443	1.08786	1.183	3.69601e-09
TRIM5	COPD	1.13178	1.08616	1.17932	3.70357e-09
PIGR	RA	1.20838	1.13469	1.28685	3.71635e-09
CHGA	IHD	1.07568	1.04991	1.10209	3.73108e-09
CTSD	RA	1.19126	1.12393	1.26263	3.73406e-09
RNF5	IHD	1.07301	1.04815	1.09845	3.80156e-09
CNP	LIV	1.18957	1.12283	1.26028	3.80447e-09
TGM2	COPD	1.13312	1.08698	1.18122	3.81245e-09
CD63	LIV	1.18973	1.12292	1.26051	3.82177e-09
SUSD2	T2D	0.883618	0.847979	0.920754	3.84672e-09
SAFB2	IHD	1.07196	1.04746	1.09704	3.86975e-09
STAM	RA	1.18504	1.11994	1.25392	3.87775e-09
AIFM1	COPD	1.13037	1.08519	1.17743	3.89173e-09
ADGRE1	RA	1.18707	1.12118	1.25682	3.9465e-09
F11R	RA	1.18603	1.12052	1.25536	3.97361e-09
CLEC4D	RA	1.19325	1.12505	1.26558	4.00529e-09
IGFBP2	IHD	0.929292	0.906863	0.952275	4.02656e-09
PCDH1	LIV	1.19385	1.1254	1.26646	4.05998e-09
UNC79	LIV	1.18792	1.12166	1.25809	4.08351e-09
ING1	IHD	1.07316	1.0482	1.09872	4.08575e-09
SARG	LIV	1.18994	1.12292	1.26095	4.10275e-09
CRH	COPD	0.882869	0.846951	0.920311	4.13418e-09
IL6	IBD	1.37057	1.23383	1.52247	4.14184e-09
DDR1	ST	1.17003	1.11034	1.23293	4.16009e-09
MICB_MICA	ST	1.16365	1.1063	1.22397	4.16219e-09
CLEC4D	IBD	1.37669	1.23748	1.53155	4.16239e-09
INPP1	LIV	1.19036	1.12315	1.26159	4.18766e-09
NEFL	MS	1.93824	1.55434	2.41696	4.19542e-09
SLAMF7	RA	1.18521	1.11991	1.25432	4.1961e-09
AKT1S1	ST	1.16932	1.10987	1.23195	4.20634e-09
MYOM3	T2D	1.13184	1.08603	1.17958	4.22249e-09
HEG1	COPD	1.13383	1.0873	1.18235	4.2238e-09
NCS1	ST	1.18308	1.11855	1.25133	4.22864e-09
TOMM20	RA	1.18233	1.11807	1.25028	4.24151e-09
CD55	ST	1.16896	1.10962	1.23147	4.26803e-09
DSG4	IHD	0.930889	0.908906	0.953404	4.27276e-09
PLB1	COPD	0.87783	0.840475	0.916845	4.28155e-09
CEP152	IHD	1.07172	1.04723	1.09678	4.28415e-09
SERPINB1	LIV	1.1884	1.12186	1.25888	4.31638e-09
TCN1	COPD	1.12901	1.08419	1.17569	4.32449e-09
DCTN1	LIV	1.19219	1.12424	1.26425	4.33563e-09
SMOC2	COPD	1.13964	1.09098	1.19048	4.33853e-09
IL4R	COPD	1.13547	1.08832	1.18468	4.34644e-09
PVR	VD	1.46837	1.2916	1.66935	4.36852e-09
LGALS7_LGALS7B	COPD	1.13539	1.08825	1.18457	4.38524e-09
HAVCR2	IBD	1.37566	1.23664	1.5303	4.41901e-09
UBXN1	RA	1.18445	1.11933	1.25336	4.43695e-09
CASP2	COPD	1.13207	1.08611	1.17998	4.4536e-09
GZMA	ST	1.16554	1.10738	1.22676	4.47688e-09
C1R	COPD	1.13057	1.08515	1.1779	4.48437e-09
IL15	ST	1.16668	1.1081	1.22837	4.49484e-09
PTPRK	COPD	1.13012	1.08485	1.17727	4.50062e-09
CLEC4G	COPD	1.12895	1.08409	1.17565	4.52194e-09
LAMTOR5	RA	1.18437	1.11924	1.2533	4.54017e-09
LCN2	IBD	1.37445	1.23582	1.52863	4.54036e-09
ITGA11	PD	0.758261	0.691261	0.831755	4.54941e-09
SOST	LIV	1.20001	1.12905	1.27544	4.55356e-09
JAM3	ST	1.1698	1.11004	1.23278	4.57511e-09
RNASE10	ST	1.16629	1.10782	1.22786	4.58613e-09
INHBB	RA	1.19153	1.12371	1.26344	4.60024e-09
PIKFYVE	ST	1.16817	1.109	1.2305	4.60851e-09
NDUFA5	LIV	1.18577	1.12009	1.2553	4.60858e-09
NEXN	LIV	1.19128	1.12355	1.26309	4.61156e-09
CCN4	COPD	1.13556	1.08829	1.18488	4.62342e-09
LAG3	COPD	1.13455	1.08765	1.18348	4.62697e-09
TXNRD1	ST	1.16853	1.10921	1.23101	4.63706e-09
TAX1BP1	ENDO	1.25985	1.16615	1.36108	4.68506e-09
PTPRK	IHD	1.07264	1.04777	1.09811	4.68955e-09
PLPBP	COPD	1.13031	1.08492	1.1776	4.69243e-09
PHYKPL	IHD	1.07345	1.04829	1.09921	4.6956e-09
ERI1	COPD	1.13112	1.08543	1.17873	4.71496e-09
LAMP3	RA	1.21857	1.14056	1.30192	4.74146e-09
THBD	IBD	1.37216	1.23424	1.52548	4.79589e-09
ITGAM	PD	0.753387	0.68524	0.828311	4.79991e-09
LILRA3	ST	1.16387	1.10621	1.22454	4.80198e-09
C2CD2L	T2D	1.12356	1.08057	1.16825	4.81139e-09
ENO2	T2D	1.12376	1.0807	1.16855	4.84277e-09
CAMLG	IHD	1.07207	1.04737	1.09736	4.9029e-09
TIA1	T2D	1.12277	1.08005	1.16719	4.91727e-09
CERT	LIV	1.18656	1.12047	1.25655	4.91823e-09
CCN1	T2D	1.12727	1.08291	1.17344	4.94313e-09
NGRN	IHD	1.07299	1.04796	1.09862	4.94492e-09
PTH1R	IHD	1.07305	1.04799	1.0987	4.95399e-09
ADAMTS8	LIV	0.843493	0.796729	0.893003	4.95699e-09
RRM2	LUP	1.305	1.1936	1.4268	5.00011e-09
PDCD1LG2	RA	1.18626	1.12025	1.25615	5.00382e-09
EIF2S2	T2D	1.12113	1.07896	1.16494	5.04754e-09
STK11	ST	1.16667	1.10789	1.22855	5.0616e-09
ECI2	ST	1.16324	1.10572	1.22374	5.0786e-09
ZBP1	RA	1.18301	1.11817	1.2516	5.10078e-09
GCLM	COPD	1.12628	1.08223	1.17213	5.15248e-09
VPS53	ST	1.16956	1.10969	1.23267	5.15752e-09
SIGLEC6	IHD	1.07203	1.04729	1.09736	5.25281e-09
ITGB1BP2	COPD	1.12795	1.08327	1.17447	5.27106e-09
GAL	LIV	0.839638	0.791789	0.89038	5.27409e-09
PROS1	LIV	1.19012	1.12256	1.26174	5.29914e-09
OSCAR	IBD	1.36104	1.2272	1.50948	5.32821e-09
TGFA	IBD	1.35965	1.22636	1.50743	5.33706e-09
CMIP	T2D	1.12284	1.07999	1.1674	5.34882e-09
TNFRSF17	RA	1.18569	1.11977	1.25549	5.35335e-09
DNAJB2	RA	1.18268	1.11788	1.25124	5.36335e-09
TG	T2D	0.891401	0.857628	0.926503	5.42034e-09
ARHGEF5	COPD	1.12792	1.08321	1.17447	5.43791e-09
IGFBP4	IBD	1.40435	1.25291	1.57409	5.44603e-09
TGOLN2	COPD	1.12772	1.08308	1.1742	5.45418e-09
SART1	RA	1.18266	1.11782	1.25126	5.49829e-09
COX6B1	IHD	1.07193	1.04719	1.09725	5.50919e-09
BRAP	LIV	1.18755	1.12086	1.25819	5.54841e-09
CASP2	LIV	1.18878	1.12164	1.25994	5.54941e-09
ARAF	RA	1.17842	1.11514	1.2453	5.55548e-09
RAB6A	PD	0.755519	0.687559	0.830196	5.55767e-09
GNE	RA	1.18227	1.11755	1.25073	5.56475e-09
MAPK9	ST	1.17064	1.11024	1.23432	5.56746e-09
TNFSF13	T2D	1.13138	1.08538	1.17933	5.59054e-09
EGFR	LUP	0.760538	0.693649	0.833877	5.61911e-09
ERN1	IHD	1.07218	1.04734	1.0976	5.61951e-09
CCL27	IHD	1.07558	1.04954	1.10227	5.66375e-09
EGLN1	IBD	1.35802	1.22515	1.50531	5.71003e-09
SCRG1	RA	1.20779	1.13344	1.28702	5.74809e-09
TFF2	IHD	1.07874	1.05157	1.10661	5.78285e-09
SPTLC1	COPD	1.12684	1.08244	1.17305	5.78326e-09
GUSB	RA	1.18865	1.12147	1.25985	5.79873e-09
ADA	RA	1.18258	1.11767	1.25127	5.80784e-09
MAP2K1	ST	1.16833	1.1087	1.23117	5.88165e-09
BAMBI	T2D	1.12476	1.08109	1.17018	5.90743e-09
SYTL4	RA	1.18466	1.11894	1.25424	5.91433e-09
PKN3	RA	1.18224	1.11742	1.25082	5.91851e-09
ERBIN	LIV	1.18712	1.12048	1.25773	5.9301e-09
IDS	LIV	0.845161	0.798599	0.894438	5.93883e-09
CFHR2	COPD	1.12348	1.08026	1.16842	5.96376e-09
IL1B	IBD	1.36205	1.22736	1.51151	6.01224e-09
HLA_DRA	COPD	1.12734	1.08271	1.17382	6.05295e-09
TXNDC15	ST	1.1627	1.1051	1.22331	6.08293e-09
CRTAM	RA	1.18662	1.12011	1.25708	6.09122e-09
DSG2	LIV	0.839972	0.792016	0.890831	6.09503e-09
IL10	COPD	1.12484	1.0811	1.17035	6.11961e-09
CD302	LUP	1.32593	1.20561	1.45825	6.14674e-09
FCGR2A	RA	1.18325	1.11798	1.25234	6.17285e-09
PACS2	ST	1.16778	1.10827	1.23049	6.17398e-09
DCTN6	COPD	1.12702	1.08247	1.1734	6.1953e-09
REG1A	IBD	1.36471	1.22884	1.5156	6.19606e-09
TMED8	LIV	1.18829	1.12111	1.25949	6.24054e-09
FABP1	RA	1.18814	1.121	1.2593	6.30413e-09
ACE	IHD	1.07149	1.04682	1.09676	6.30817e-09
MAP2K1	RA	1.18219	1.11726	1.25089	6.3491e-09
GP1BA	IHD	1.07269	1.04758	1.09839	6.36613e-09
DPEP1	T2D	0.890057	0.855744	0.925746	6.38335e-09
ERBIN	RA	1.1822	1.11726	1.25092	6.38508e-09
COMMD1	ST	1.16799	1.10834	1.23085	6.38558e-09
LIFR	ST	1.16501	1.10646	1.22666	6.42477e-09
C2orf69	LIV	1.18091	1.11643	1.24912	6.46537e-09
S100P	RA	1.1861	1.11967	1.25647	6.47709e-09
ST13	LIV	1.18761	1.12061	1.25862	6.5028e-09
SELENOP	IHD	0.933485	0.912033	0.955441	6.51887e-09
MPI	LIV	1.18702	1.12023	1.25779	6.53214e-09
PECR	IBD	1.34962	1.21961	1.49348	6.56499e-09
ARFIP1	IHD	1.07331	1.04795	1.09928	6.65011e-09
VSNL1	IHD	1.0786	1.05136	1.10654	6.68648e-09
NEDD9	LIV	1.18416	1.11839	1.25379	6.7023e-09
CLSTN2	COPD	1.12883	1.08351	1.17604	6.76727e-09
SERPINA3	RA	1.18555	1.11923	1.25579	6.81945e-09
MTSS2	RA	1.18146	1.11665	1.25002	6.89348e-09
PBXIP1	IHD	1.07375	1.04821	1.09991	6.90339e-09
PTS	COPD	1.12973	1.08405	1.17734	6.96177e-09
CIAPIN1	RA	1.18027	1.11589	1.24837	6.98581e-09
ACP5	IHD	1.0742	1.04848	1.10054	7.0408e-09
EIF4E	COPD	1.12735	1.08252	1.17404	7.06059e-09
TNFRSF21	ST	1.16645	1.1072	1.22887	7.0904e-09
SRC	IHD	1.07343	1.04798	1.0995	7.0925e-09
PPP1R14D	ST	1.16454	1.106	1.22618	7.10903e-09
TK1	LIV	1.18352	1.11788	1.25301	7.12569e-09
THBD	T2D	1.12531	1.08121	1.17121	7.12812e-09
NUDT5	RA	1.18031	1.11587	1.24846	7.13385e-09
C5	LIV	1.18507	1.11883	1.25522	7.17406e-09
PREB	COPD	1.12835	1.08312	1.17546	7.22383e-09
CRYZL1	COPD	1.12882	1.08341	1.17613	7.27019e-09
MTUS1	COPD	1.12766	1.08267	1.17452	7.28499e-09
AMBP	LIV	1.19688	1.12616	1.27205	7.30902e-09
LONP1	COPD	1.12798	1.08287	1.17497	7.32945e-09
CD27	IBD	1.36708	1.22961	1.51991	7.34943e-09
ENTPD6	T2D	1.12002	1.07781	1.16388	7.35612e-09
MKI67	IHD	1.07075	1.04623	1.09586	7.37067e-09
EPHA4	LIV	1.18163	1.11663	1.25041	7.4016e-09
LGALS3BP	ST	1.16147	1.104	1.22192	7.40766e-09
CCL7	LUP	1.30788	1.19412	1.43248	7.42466e-09
CALB2	ST	1.16757	1.10782	1.23054	7.43431e-09
ASAH2	IHD	1.07273	1.0475	1.09857	7.43587e-09
RAB44	RA	1.1814	1.11647	1.25011	7.47235e-09
COL4A1	COPD	1.12915	1.08359	1.17663	7.47748e-09
PDCD1LG2	COPD	1.12723	1.08236	1.17396	7.51907e-09
ANGPTL4	RA	1.18583	1.1192	1.25642	7.60431e-09
RNASEH2A	IHD	1.07221	1.04714	1.09788	7.61384e-09
EBAG9	COPD	1.12731	1.08239	1.17409	7.63688e-09
SNCA	LIV	1.18237	1.11703	1.25153	7.6673e-09
ADAM9	IHD	1.07333	1.04786	1.09942	7.66909e-09
ATXN2L	COPD	1.12792	1.08277	1.17495	7.67835e-09
MMP8	ST	1.1696	1.10903	1.23348	7.72768e-09
STIP1	IBD	1.35155	1.22014	1.4971	7.80502e-09
BRK1	LIV	1.1867	1.11968	1.25772	7.85831e-09
MIF	COPD	1.12807	1.08283	1.1752	7.90097e-09
CSDE1	T2D	1.11857	1.0768	1.16196	7.92216e-09
MINDY1	COPD	1.13171	1.08513	1.18028	7.93911e-09
PMS1	IHD	1.07032	1.04589	1.09532	7.98941e-09
VGF	LIV	0.842135	0.794378	0.892763	8.01103e-09
AMOT	COPD	1.13952	1.09006	1.19123	8.01354e-09
PRKRA	RA	1.18028	1.11564	1.24867	8.03471e-09
PLAUR	AL	1.31446	1.1978	1.44248	8.10014e-09
BCL2L15	ST	1.16597	1.10667	1.22844	8.11676e-09
CGN	LIV	1.1802	1.11556	1.24859	8.16921e-09
SSC4D	LIV	1.19317	1.12363	1.26701	8.17411e-09
GPI	ST	1.16491	1.10599	1.22697	8.18973e-09
EFCAB2	T2D	1.12043	1.07793	1.1646	8.21776e-09
BCL2	ST	1.16449	1.10572	1.22638	8.23403e-09
PLXNA4	IHD	1.07159	1.04669	1.09709	8.26187e-09
CCN5	RA	1.19715	1.12608	1.2727	8.28076e-09
SPAG1	LIV	1.18294	1.11724	1.25251	8.28759e-09
PDIA3	COPD	1.12717	1.08219	1.17401	8.29037e-09
NSFL1C	IBD	1.353	1.22079	1.49954	8.29332e-09
HCLS1	RA	1.17956	1.11513	1.24771	8.30209e-09
B3GNT7	IHD	1.07365	1.048	1.09992	8.37874e-09
PDE5A	RA	1.18131	1.1162	1.25021	8.38503e-09
IL22	T2D	1.12774	1.08255	1.17483	8.39309e-09
WASF1	ST	1.16787	1.1078	1.23119	8.40619e-09
DUT	COPD	1.12736	1.0823	1.17429	8.40773e-09
LAIR2	IHD	1.07092	1.04624	1.09618	8.40797e-09
ITPA	T2D	1.12374	1.08	1.16926	8.43286e-09
SMAD3	IHD	1.0722	1.04706	1.09794	8.44898e-09
GP2	T2D	0.888277	0.853175	0.924822	8.45392e-09
CEP20	COPD	1.12758	1.08242	1.17461	8.48681e-09
LPO	LIV	1.18388	1.11778	1.25389	8.4897e-09
PPME1	ST	1.16549	1.10629	1.22785	8.49865e-09
CD34	IHD	0.933298	0.911623	0.955489	8.52818e-09
CD70	COPD	1.1304	1.08419	1.17857	8.58299e-09
NXPH1	IHD	0.932762	0.910914	0.955134	8.62388e-09
DAPK2	COPD	1.12649	1.08171	1.17312	8.65159e-09
RSPO1	ST	1.17256	1.11067	1.23789	8.71389e-09
MYL3	LIV	1.19536	1.12487	1.27027	8.71402e-09
GCC1	COPD	1.12909	1.08334	1.17677	8.78084e-09
REG3A	IHD	1.07396	1.04817	1.10039	8.78203e-09
TOR1AIP1	ST	1.16368	1.10509	1.22537	8.84367e-09
SCLY	ST	1.17024	1.1092	1.23465	8.85183e-09
SEC31A	LIV	1.18419	1.11789	1.25444	8.90392e-09
PHOSPHO1	RA	1.19014	1.12157	1.2629	8.95132e-09
PLG	COPD	1.13043	1.08415	1.17869	9.02257e-09
STX16	COPD	1.12929	1.08343	1.1771	9.02839e-09
PRG2	IHD	1.07221	1.04702	1.09801	9.0848e-09
GUCA2A	ST	1.16419	1.10536	1.22615	9.11684e-09
TRIM25	ST	1.16526	1.10603	1.22767	9.13069e-09
DAAM1	LIV	1.18452	1.11804	1.25495	9.13944e-09
SEMA4D	LIV	1.18466	1.11813	1.25516	9.14526e-09
PDIA4	COPD	1.12799	1.08258	1.17529	9.15585e-09
CHAD	IHD	0.932315	0.91029	0.954874	9.17114e-09
EBAG9	RA	1.17912	1.11467	1.24729	9.17342e-09
BIN2	LIV	1.18818	1.12029	1.26018	9.25712e-09
PLIN1	COPD	1.12893	1.08316	1.17662	9.25917e-09
BAX	IHD	1.07167	1.04665	1.09728	9.29083e-09
LAMP2	IHD	1.07202	1.04687	1.09777	9.34339e-09
HYOU1	IHD	1.07123	1.04636	1.09668	9.34463e-09
MILR1	RA	1.18287	1.11696	1.25266	9.36893e-09
ACOX1	LIV	1.18028	1.11535	1.24899	9.39878e-09
DEFA1_DEFA1B	IBD	1.35364	1.22066	1.5011	9.50014e-09
RBP7	IBD	1.35341	1.22053	1.50077	9.50439e-09
SRC	T2D	1.12218	1.07886	1.16724	9.54672e-09
CAT	ST	1.1682	1.10779	1.23191	9.55628e-09
DHRS4L2	LIV	1.18417	1.11772	1.25457	9.64898e-09
FBP1	ST	1.16801	1.10765	1.23166	9.65035e-09
BRK1	ST	1.16463	1.10553	1.22688	9.67091e-09
QSOX1	ST	1.16501	1.10577	1.22742	9.68577e-09
SRP14	RA	1.18049	1.11542	1.24936	9.72521e-09
DSCAM	IHD	1.07137	1.04642	1.09691	9.72666e-09
CDCP1	LUP	1.34498	1.21543	1.48833	9.73156e-09
CRELD2	IHD	1.07217	1.04694	1.09801	9.73519e-09
REPS1	IHD	1.07058	1.04592	1.09582	9.74982e-09
FAP	T2D	1.12246	1.079	1.16767	9.83056e-09
ITIH4	RA	1.18885	1.12059	1.26127	9.8344e-09
CD4	RA	1.18625	1.11897	1.25757	9.84088e-09
YES1	COPD	1.1275	1.08218	1.17472	9.84246e-09
VTCN1	LIV	1.18121	1.11584	1.25041	9.84845e-09
AREG	AL	1.29077	1.18291	1.40847	9.88706e-09
NCR1	T2D	1.12078	1.07792	1.16533	9.90044e-09
KLRK1	ST	1.15955	1.10232	1.21974	9.90468e-09
PARK7	ST	1.16531	1.10591	1.22789	9.94017e-09
CACYBP	RA	1.18034	1.11528	1.2492	9.9597e-09
PRDX1	ENDO	1.26448	1.16696	1.37015	1.00203e-08
PRKAR2A	ST	1.16463	1.10546	1.22697	1.01208e-08
LPP	IHD	1.07243	1.04707	1.0984	1.01851e-08
IL1RL2	T2D	1.12705	1.08183	1.17415	1.03104e-08
EGFLAM	T2D	1.1192	1.07687	1.16319	1.03431e-08
LYPD8	COPD	1.12621	1.08129	1.17299	1.04193e-08
F9	IBD	1.35403	1.22054	1.50211	1.04342e-08
TIMM10	IHD	1.07153	1.04647	1.0972	1.05692e-08
TNNI3	IHD	1.06999	1.04547	1.09507	1.06384e-08
SYTL4	LIV	1.18526	1.1182	1.25635	1.06785e-08
TPK1	RA	1.18326	1.11694	1.25351	1.07601e-08
LTBP2	AL	1.32534	1.20333	1.45973	1.09009e-08
NCR1	LIV	1.18347	1.11705	1.25384	1.09148e-08
CTSD	IBD	1.35956	1.22364	1.51057	1.09231e-08
LEO1	IHD	1.07051	1.04579	1.09581	1.09288e-08
SPRED2	T2D	1.12143	1.07821	1.16639	1.09805e-08
CASP8	T2D	1.1211	1.078	1.16592	1.09972e-08
FARSA	LIV	1.18066	1.11529	1.24987	1.10072e-08
CLEC14A	IHD	1.07384	1.04792	1.1004	1.10208e-08
UBAC1	IBD	1.34859	1.21711	1.49428	1.10403e-08
ASAH1	ST	1.1633	1.10448	1.22526	1.10641e-08
AP3S2	RA	1.17998	1.11485	1.24891	1.10838e-08
TBCA	LIV	1.18417	1.11743	1.25489	1.11921e-08
TNFRSF6B	LUP	1.31035	1.19425	1.43774	1.12825e-08
MPHOSPH8	LIV	1.18271	1.1165	1.25284	1.13504e-08
CD33	T2D	1.11845	1.07627	1.16229	1.14858e-08
SAA4	LIV	1.18092	1.11536	1.25033	1.15295e-08
EPPK1	ST	1.16613	1.10617	1.22935	1.15693e-08
HSPA2	ST	1.16602	1.10609	1.22919	1.15903e-08
BCR	ST	1.16306	1.10424	1.22501	1.16438e-08
CLEC5A	IBD	1.37014	1.22963	1.5267	1.16768e-08
IFNG	COPD	1.12592	1.08096	1.17275	1.1698e-08
FGA	ST	1.16803	1.10731	1.23208	1.18039e-08
LRIG1	RA	1.18469	1.11765	1.25575	1.18256e-08
OGFR	IBD	1.36146	1.22446	1.5138	1.18392e-08
CDK5RAP3	T2D	1.11843	1.07622	1.1623	1.18715e-08
DLL1	IBD	1.364	1.22593	1.51761	1.19047e-08
ACY3	IHD	1.07192	1.04663	1.09782	1.19125e-08
DECR1	IHD	1.0705	1.04572	1.09587	1.1963e-08
MAD1L1	IBD	1.3529	1.21936	1.50107	1.19699e-08
GNE	COPD	1.12611	1.08104	1.17305	1.19927e-08
TIMP1	IBD	1.36532	1.22667	1.51966	1.20489e-08
PENK	ST	1.16509	1.10544	1.22795	1.20618e-08
C3	RA	1.18388	1.1171	1.25465	1.21156e-08
ATP6AP2	IHD	1.07128	1.0462	1.09695	1.21389e-08
CDH1	COPD	1.1288	1.08272	1.17684	1.21548e-08
PADI2	IHD	1.06989	1.04531	1.09504	1.22102e-08
BRK1	RA	1.18242	1.11618	1.25259	1.22342e-08
SKAP1	IHD	1.07064	1.04579	1.09608	1.22668e-08
ANGPTL2	COPD	1.12616	1.08104	1.17315	1.2282e-08
IGFBP6	RA	1.2065	1.13102	1.28701	1.23128e-08
RILPL2	T2D	1.12081	1.07767	1.16567	1.23232e-08
TNFRSF21	COPD	1.12609	1.08099	1.17307	1.23709e-08
ERMAP	RA	1.18454	1.11746	1.25565	1.24225e-08
IFT20	T2D	1.11904	1.07654	1.16322	1.2499e-08
LAT	LIV	1.18016	1.11473	1.24942	1.25172e-08
DAB2	LIV	1.18154	1.11559	1.2514	1.25288e-08
C1RL	IBD	1.35427	1.21998	1.50334	1.25765e-08
CAT	LIV	1.18767	1.11937	1.26015	1.26111e-08
CPB2	IHD	1.07056	1.04571	1.096	1.26264e-08
APOE	VD	0.706226	0.626495	0.796104	1.26504e-08
FGR	IBD	1.34345	1.21353	1.48728	1.27322e-08
MANSC1	ST	1.16146	1.10308	1.22293	1.28227e-08
CD22	IHD	1.07143	1.04626	1.09721	1.28396e-08
ROBO1	ST	1.16075	1.10261	1.22197	1.30765e-08
COMT	COPD	1.12611	1.08093	1.17318	1.31091e-08
RNASET2	IBD	1.35909	1.22265	1.51075	1.31474e-08
DNMBP	ENDO	1.24806	1.15625	1.34716	1.3159e-08
MERTK	T2D	1.12569	1.08065	1.1726	1.32105e-08
PDCD5	RA	1.17723	1.11281	1.24538	1.32352e-08
BMP4	COPD	1.13391	1.08581	1.18414	1.32393e-08
FKBP4	ST	1.16141	1.10299	1.22293	1.32748e-08
CCL11	ST	1.17076	1.10879	1.2362	1.33539e-08
EGFL7	ST	1.16786	1.10698	1.23208	1.3363e-08
CEP43	COPD	1.1261	1.08088	1.17321	1.35163e-08
BRAP	COPD	1.12628	1.081	1.17347	1.35203e-08
MRPL58	T2D	1.1182	1.07591	1.16215	1.35275e-08
CCL20	RA	1.17851	1.11355	1.24726	1.36424e-08
IL18BP	IBD	1.36559	1.22633	1.52067	1.36547e-08
CNST	LIV	1.17941	1.1141	1.24855	1.3678e-08
AXL	IHD	1.07038	1.04554	1.09581	1.36845e-08
EFHD1	ST	1.17273	1.10996	1.23904	1.36885e-08
BRSK2	IHD	1.07112	1.04601	1.09683	1.37279e-08
DBI	ST	1.16477	1.10501	1.22777	1.3823e-08
TREML2	LIV	1.18077	1.11492	1.25051	1.38288e-08
AGRP	LIV	1.18582	1.11803	1.25772	1.3883e-08
VAV3	COPD	1.12611	1.08084	1.17326	1.39265e-08
ADAMTS16	IHD	1.07693	1.04971	1.10487	1.40156e-08
PLSCR3	ST	1.16676	1.10621	1.23062	1.40704e-08
PPP1R14A	T2D	1.11801	1.07574	1.16194	1.40942e-08
PRKRA	ST	1.16221	1.10338	1.22419	1.41361e-08
TFPI2	IBD	1.36245	1.2243	1.51619	1.43097e-08
SPINK2	RA	1.19417	1.12312	1.26972	1.43156e-08
CXCL11	IBD	1.34715	1.21528	1.49332	1.43263e-08
EBI3_IL27	AL	1.27857	1.17443	1.39195	1.43682e-08
EDDM3B	T2D	0.840138	0.791032	0.892292	1.4397e-08
AARSD1	RA	1.18109	1.11503	1.25106	1.44402e-08
CNTN5	ST	0.855599	0.810678	0.90301	1.44812e-08
ABHD14B	COPD	1.12868	1.0824	1.17693	1.45817e-08
IL17RA	T2D	1.11685	1.07497	1.16037	1.45828e-08
SNAP29	IHD	1.07009	1.04531	1.09546	1.45887e-08
OMG	AL	0.783532	0.720128	0.852518	1.46088e-08
INSL5	IHD	1.07331	1.04736	1.0999	1.46171e-08
FARSA	RA	1.17477	1.11109	1.2421	1.47238e-08
PPM1F	IHD	1.07147	1.04618	1.09737	1.47647e-08
NRP1	IHD	1.07064	1.04565	1.09623	1.47878e-08
SUGP1	ST	1.16192	1.10311	1.22387	1.49206e-08
DNAJC9	LIV	1.18337	1.11637	1.2544	1.5015e-08
DCTPP1	ST	1.16613	1.1057	1.22987	1.5047e-08
TIMM8A	T2D	1.11974	1.07674	1.16445	1.50754e-08
RGCC	LIV	1.18228	1.11569	1.25286	1.50923e-08
RAB44	ST	1.16037	1.10211	1.2217	1.51371e-08
OSM	IBD	1.35506	1.21967	1.50549	1.53796e-08
IST1	IHD	1.07026	1.04537	1.09574	1.55306e-08
TMPRSS11D	COPD	1.12647	1.08091	1.17394	1.56668e-08
SNAP23	COPD	1.12604	1.08064	1.17335	1.56779e-08
JCHAIN	COPD	1.12267	1.07852	1.16863	1.57987e-08
DPY30	IBD	1.35012	1.21665	1.49823	1.58378e-08
SCRN1	T2D	1.11984	1.07674	1.16467	1.58475e-08
CNDP1	IHD	0.933266	0.911177	0.95589	1.5922e-08
MSRA	LIV	1.18128	1.11496	1.25154	1.59316e-08
SNX15	RA	1.17795	1.1129	1.24681	1.6034e-08
CCNE1	LIV	1.17854	1.11323	1.24767	1.62372e-08
BAG3	PD	0.770124	0.703385	0.843195	1.62567e-08
HGS	COPD	1.12322	1.07881	1.16945	1.63845e-08
NCS1	IHD	1.07696	1.04959	1.10504	1.64204e-08
PRSS8	LUNG	1.35663	1.22033	1.50815	1.64386e-08
IL17C	ST	1.16383	1.10411	1.22678	1.65216e-08
PDIA3	IHD	1.07002	1.04516	1.09548	1.67251e-08
CD99L2	RA	1.17948	1.11375	1.24909	1.68103e-08
DNAJA4	ST	1.16177	1.1028	1.22389	1.68148e-08
CETN3	LIV	1.18184	1.11519	1.25247	1.68676e-08
NECAP2	LIV	1.1777	1.11264	1.24657	1.69071e-08
CXCL8	ST	1.16189	1.10286	1.22408	1.69763e-08
FABP5	IBD	1.34702	1.21452	1.49398	1.71375e-08
FCAMR	ST	1.16478	1.10463	1.22821	1.71727e-08
TXNRD1	RA	1.17589	1.11148	1.24402	1.72239e-08
CLEC1B	T2D	1.11921	1.07624	1.1639	1.72432e-08
VCAM1	RA	1.18235	1.11546	1.25325	1.72446e-08
CXCL11	RA	1.17898	1.11339	1.24844	1.72489e-08
CD80	IBD	1.35536	1.21939	1.50649	1.72628e-08
NPTXR	RA	0.847111	0.799614	0.897431	1.74295e-08
TBCC	COPD	1.12506	1.07988	1.17212	1.74618e-08
TNFRSF12A	RA	1.19273	1.12181	1.26812	1.74647e-08
ITIH4	ST	1.16746	1.10625	1.23205	1.75302e-08
PTPRS	T2D	0.895434	0.86168	0.93051	1.76334e-08
IFNGR1	ST	1.16099	1.10223	1.22287	1.76491e-08
TNFRSF11A	IBD	1.35931	1.22162	1.51252	1.76571e-08
CHGA	PD	1.3131	1.19437	1.44363	1.76739e-08
LEPR	IHD	0.934148	0.912269	0.956553	1.76885e-08
TNFRSF17	LIV	1.18025	1.11412	1.25031	1.77036e-08
ACOX1	T2D	1.11606	1.07422	1.15952	1.77397e-08
YJU2	IHD	1.07042	1.04537	1.09607	1.77488e-08
LRRC59	ST	1.15816	1.10047	1.21887	1.77677e-08
CNPY4	LIV	1.17927	1.1135	1.24891	1.7776e-08
GFRA3	COPD	0.887222	0.851028	0.924955	1.79224e-08
ITGAV	CYS	0.773805	0.707727	0.846052	1.79461e-08
GRHPR	COPD	1.12488	1.07973	1.17192	1.79969e-08
EDAR	COPD	0.889386	0.853819	0.926435	1.80641e-08
GP1BA	ST	1.15857	1.10069	1.21949	1.80847e-08
MAD1L1	LUP	1.29784	1.18519	1.42119	1.828e-08
SNX5	IHD	1.07063	1.04548	1.09639	1.82994e-08
DNMBP	IBD	1.35058	1.21634	1.49964	1.83889e-08
SERPINA3	LUNG	1.3072	1.19073	1.43507	1.84063e-08
MAP4K5	LIV	1.18008	1.11393	1.25015	1.84271e-08
ILKAP	COPD	1.12448	1.07945	1.1714	1.84819e-08
SERPINB6	RA	1.17722	1.11217	1.24608	1.84939e-08
TRIM5	LIV	1.18147	1.11478	1.25215	1.85086e-08
GCLM	LIV	1.17663	1.1118	1.24525	1.8576e-08
CD80	LUNG	1.32723	1.20255	1.46483	1.85846e-08
HNRNPK	ST	1.16126	1.10231	1.22337	1.86456e-08
WARS	LUP	1.29673	1.18446	1.41965	1.86786e-08
ENO1	IHD	1.07001	1.04507	1.09555	1.87554e-08
FAM13A	ST	1.15969	1.10132	1.22116	1.88396e-08
OGA	ST	1.16164	1.10252	1.22393	1.88411e-08
REG1A	IHD	1.0715	1.04601	1.09761	1.88905e-08
CD164	T2D	1.11936	1.0762	1.16425	1.90148e-08
CX3CL1	ST	1.15924	1.10101	1.22056	1.91527e-08
RHOC	T2D	1.11896	1.07593	1.1637	1.93145e-08
TRIM21	LUP	0.771039	0.704163	0.844267	1.94399e-08
IL17C	COPD	1.12791	1.08151	1.1763	1.95239e-08
NPTXR	LIV	0.846804	0.79906	0.8974	1.95351e-08
RAB10	LIV	1.17908	1.11318	1.24887	1.97294e-08
MAX	T2D	1.1177	1.0751	1.16198	1.98964e-08
FNTA	RA	1.17504	1.11068	1.24312	1.99079e-08
SUSD2	COPD	1.13236	1.08426	1.18259	1.99117e-08
APOA1	ST	0.857119	0.812193	0.904531	1.99218e-08
PSMD9	ST	1.16114	1.10211	1.22334	1.99915e-08
CLEC1A	ST	1.15938	1.10102	1.22083	2.00363e-08
TPD52L2	T2D	1.11721	1.07479	1.16131	2.00572e-08
IL6	LUP	1.29974	1.186	1.42439	2.01303e-08
SLC9A3R1	T2D	1.11777	1.07513	1.1621	2.01806e-08
TNFRSF10A	LUP	1.31061	1.19243	1.44049	2.02028e-08
SNAP23	LIV	1.18005	1.11372	1.25034	2.04052e-08
CMC1	IHD	1.07018	1.04511	1.09585	2.04892e-08
NDUFA5	IHD	1.06923	1.0445	1.09454	2.06373e-08
LATS1	COPD	1.1243	1.07918	1.1713	2.06703e-08
ULBP2	RA	1.18493	1.11667	1.25737	2.08364e-08
SFTPA2	LUNG	1.32769	1.2024	1.46605	2.09038e-08
PFKFB2	LIV	1.17917	1.11312	1.24914	2.09744e-08
NFIC	IHD	1.0689	1.04427	1.09411	2.11023e-08
DRG2	IHD	1.07042	1.04524	1.09622	2.11979e-08
GRN	RA	1.1778	1.11226	1.24721	2.1212e-08
LTB	LIV	1.17652	1.11145	1.24541	2.14627e-08
FCRL5	RA	1.18316	1.11552	1.25491	2.15108e-08
CRISP2	LIV	0.830621	0.778377	0.88637	2.15333e-08
USP47	LIV	1.17389	1.10982	1.24165	2.15463e-08
SLC16A1	RA	1.17178	1.10853	1.23864	2.1553e-08
FLT4	ST	1.15697	1.09939	1.21755	2.16234e-08
RALY	RA	1.17422	1.11001	1.24214	2.17082e-08
TRIM26	T2D	1.11487	1.07322	1.15813	2.17097e-08
RNASE10	T2D	1.11708	1.07459	1.16124	2.18219e-08
SHISA5	IBD	1.37271	1.22856	1.53376	2.18522e-08
DRAXIN	T2D	1.12064	1.07681	1.16626	2.20549e-08
SYTL4	COPD	1.12557	1.07988	1.17319	2.20588e-08
HEG1	ST	1.16385	1.10359	1.2274	2.22222e-08
BTN3A2	IBD	1.34475	1.21218	1.49183	2.22581e-08
FGFBP1	RA	0.84842	0.800922	0.898734	2.24104e-08
CEACAM5	LIV	1.19245	1.1211	1.26835	2.26062e-08
MOG	RA	0.843283	0.794366	0.895212	2.26328e-08
KLRD1	RA	1.18148	1.11436	1.25264	2.28764e-08
IL18BP	LUP	1.30753	1.19015	1.43649	2.3052e-08
BNIP3L	IBD	1.34738	1.21354	1.49597	2.32398e-08
MRPL24	LIV	1.17636	1.11118	1.24537	2.34e-08
YARS1	COPD	1.12171	1.07739	1.16785	2.34506e-08
MEGF9	IHD	1.07041	1.04515	1.09629	2.3539e-08
LTBR	RA	1.18139	1.11425	1.25258	2.35681e-08
TIGIT	ST	1.15488	1.09796	1.21476	2.3591e-08
SMAD2	LIV	1.1788	1.11266	1.24888	2.36449e-08
FRMD4B	LIV	1.1869	1.1176	1.26049	2.3762e-08
VSTM2L	IHD	1.06824	1.04376	1.09329	2.37926e-08
WASF3	IHD	1.07041	1.04513	1.0963	2.40337e-08
MERTK	ST	1.16657	1.10512	1.23144	2.40344e-08
BOLA2_BOLA2B	LIV	1.18048	1.11365	1.25133	2.4086e-08
SLAMF7	LUP	1.29157	1.18053	1.41305	2.42555e-08
TNFRSF17	LUP	1.2954	1.1828	1.41873	2.42969e-08
FABP5	RA	1.17514	1.11036	1.2437	2.43314e-08
SCN4B	T2D	1.11964	1.07605	1.165	2.4375e-08
ENTPD5	T2D	0.895545	0.861486	0.930949	2.44919e-08
ASPSCR1	LIV	1.17932	1.11288	1.24972	2.47445e-08
CDK5RAP3	IHD	1.069	1.04421	1.09437	2.48238e-08
CRKL	COPD	1.12351	1.07843	1.17049	2.49993e-08
RABGAP1L	ST	1.15915	1.10048	1.22095	2.50995e-08
ALCAM	ST	1.16803	1.10591	1.23363	2.53793e-08
CETN3	T2D	1.11754	1.07468	1.1621	2.54473e-08
PNLIPRP1	LIV	1.17602	1.1108	1.24507	2.5489e-08
CCN3	RA	1.19026	1.11949	1.2655	2.55875e-08
INPP5D	IBD	1.34193	1.20996	1.4883	2.5711e-08
PI16	COPD	0.890128	0.854398	0.927353	2.57483e-08
DNAJA2	COPD	1.12275	1.07791	1.16946	2.57928e-08
TDO2	T2D	1.11479	1.07295	1.15826	2.58475e-08
GGT5	IHD	1.06987	1.04473	1.09562	2.60492e-08
NAA10	T2D	1.11623	1.07384	1.1603	2.61123e-08
SCLY	COPD	1.12704	1.08056	1.17552	2.61475e-08
EIF4E	LIV	1.17632	1.11093	1.24555	2.62422e-08
LAG3	RA	1.18273	1.11484	1.25476	2.63528e-08
PTK7	LIV	1.1765	1.11103	1.24582	2.63605e-08
LILRB1	ST	1.15809	1.09973	1.21954	2.6402e-08
ARHGAP25	RA	1.17319	1.109	1.24109	2.6413e-08
SEPTIN9	IHD	1.06915	1.04426	1.09464	2.64307e-08
PTK7	ST	1.15614	1.09853	1.21677	2.64604e-08
GPI	RA	1.17361	1.10924	1.2417	2.65528e-08
CCL26	COPD	1.12295	1.078	1.16978	2.65606e-08
BCAT1	RA	1.17623	1.11085	1.24547	2.65718e-08
ARID4B	T2D	1.1142	1.07255	1.15748	2.66035e-08
ATXN2	IHD	1.06716	1.04299	1.09188	2.66551e-08
GZMH	ST	1.16196	1.10209	1.22507	2.66692e-08
PLCB2	IHD	1.06967	1.04458	1.09537	2.6762e-08
AREG	RA	1.1761	1.11071	1.24534	2.73347e-08
C1QTNF9	T2D	0.896472	0.862575	0.9317	2.74024e-08
LGALS8	RA	1.17512	1.11008	1.24397	2.77745e-08
TFF1	RA	1.18541	1.11636	1.25873	2.78013e-08
SIT1	IHD	1.06976	1.04461	1.09552	2.78071e-08
TPK1	IHD	1.06983	1.04465	1.09562	2.78638e-08
AMOTL2	ST	1.15545	1.09801	1.21589	2.7927e-08
FASLG	IHD	0.930951	0.907732	0.954763	2.82149e-08
FABP9	T2D	0.89522	0.860915	0.930891	2.82193e-08
LTA	LUP	1.29636	1.18284	1.42076	2.83108e-08
PDAP1	T2D	1.11598	1.07356	1.16007	2.85198e-08
LRP1	T2D	0.893606	0.858803	0.92982	2.85748e-08
SPON1	AL	1.27723	1.17148	1.39253	2.8717e-08
CCS	COPD	1.12369	1.07834	1.17094	2.87767e-08
DDT	RA	1.1731	1.10878	1.24116	2.87806e-08
MORC3	IHD	1.06757	1.0432	1.09252	2.88399e-08
BLVRB	ST	1.16001	1.10075	1.22246	2.89065e-08
ATXN10	T2D	1.11638	1.07379	1.16066	2.90047e-08
EXTL1	COPD	0.892496	0.85732	0.929115	2.9628e-08
ADA	COPD	1.1207	1.07645	1.16678	2.96356e-08
CPXM2	RA	1.18075	1.11339	1.2522	2.96567e-08
ACE2	RA	1.18894	1.11836	1.26397	2.9751e-08
THBS4	ST	1.15797	1.09944	1.21961	2.98101e-08
CLEC3B	LUNG	0.76788	0.699407	0.843057	2.98287e-08
CASP8	COPD	1.12404	1.07851	1.17149	2.98381e-08
GHRL	ST	0.862452	0.818477	0.908789	2.99294e-08
OSMR	ST	1.16412	1.10321	1.22841	2.99552e-08
BRAP	ST	1.15849	1.09975	1.22036	2.99911e-08
CX3CL1	LUP	1.29362	1.18103	1.41695	3.00013e-08
ABRAXAS2	LIV	1.17769	1.11148	1.24785	3.02646e-08
MTSS2	ST	1.15684	1.09872	1.21804	3.02756e-08
TNFSF11	COPD	0.8902	0.854312	0.927597	3.03001e-08
PDCD6	T2D	1.11743	1.07438	1.1622	3.03911e-08
GOLM2	LUP	1.29142	1.17968	1.41374	3.04408e-08
NUB1	LIV	1.17726	1.11119	1.24726	3.06229e-08
SCARA5	COPD	1.12885	1.08145	1.17833	3.06873e-08
GMPR2	COPD	1.12283	1.07772	1.16983	3.07182e-08
PPP1CC	RA	1.17482	1.10969	1.24378	3.08006e-08
CST7	IBD	1.33345	1.2043	1.47645	3.08435e-08
EFNA4	IBD	1.35497	1.21681	1.50882	3.09171e-08
NUDC	RA	1.17412	1.10924	1.24279	3.11431e-08
SCGB3A1	T2D	0.891099	0.855449	0.928235	3.11479e-08
C2CD2L	RA	1.17356	1.1089	1.24199	3.11913e-08
SPINK2	ST	1.1757	1.11018	1.24508	3.14879e-08
SETMAR	ST	1.16467	1.10344	1.2293	3.16078e-08
ERP29	IHD	1.06915	1.04412	1.09478	3.17081e-08
ESAM	LIV	1.18126	1.11355	1.25309	3.18579e-08
IL6	LUNG	1.321	1.19689	1.45797	3.19387e-08
APOA1	LIV	0.844015	0.794774	0.896306	3.21391e-08
TFPI2	LUP	1.30934	1.19001	1.44064	3.24036e-08
CLEC5A	LIV	1.1861	1.11645	1.26009	3.24898e-08
NGRN	COPD	1.12346	1.07802	1.17082	3.27988e-08
IPCEF1	RA	1.17435	1.10927	1.24325	3.29932e-08
STAT5B	IHD	1.06923	1.04414	1.09492	3.30276e-08
XG	LIV	1.23381	1.14516	1.32931	3.32837e-08
SPINT1	ST	1.15828	1.09942	1.22028	3.34715e-08
EIF2S2	LIV	1.17439	1.10926	1.24334	3.34832e-08
SKAP2	ST	1.15832	1.09944	1.22034	3.35006e-08
HAGH	ST	1.16187	1.10161	1.22543	3.36595e-08
CA9	LIV	1.17657	1.11056	1.2465	3.40102e-08
ARHGEF1	COPD	1.12223	1.07719	1.16915	3.42307e-08
TRIM58	ST	1.15672	1.09841	1.21812	3.45038e-08
AK2	T2D	1.11561	1.07308	1.15983	3.4582e-08
MANSC1	COPD	1.12032	1.076	1.16648	3.4677e-08
TFF2	RA	1.19162	1.11965	1.26821	3.47305e-08
ALPP	LUNG	1.4092	1.24746	1.59191	3.49674e-08
LYN	LIV	1.17286	1.10823	1.24126	3.52102e-08
CTSS	RA	1.17637	1.11037	1.2463	3.52172e-08
GLB1	IHD	1.07119	1.04532	1.09771	3.52594e-08
SAA4	COPD	1.1225	1.07732	1.16958	3.53759e-08
FLI1	LIV	1.175	1.10951	1.24435	3.55352e-08
PPM1F	T2D	1.11653	1.07361	1.16116	3.56084e-08
SPINK1	IBD	1.35358	1.2154	1.50747	3.57243e-08
CRH	IHD	0.935721	0.913869	0.958095	3.57444e-08
CHMP6	IHD	1.06881	1.04381	1.0944	3.575e-08
NECAP2	T2D	1.11358	1.07178	1.15702	3.58063e-08
CLEC1A	COPD	1.12022	1.07588	1.16638	3.58822e-08
DNAJB2	IBD	1.33488	1.20449	1.47938	3.62957e-08
NFATC1	ST	1.15913	1.09979	1.22168	3.63277e-08
CD55	LIV	1.17888	1.11182	1.24997	3.6341e-08
PILRA	IBD	1.34436	1.20997	1.49367	3.64973e-08
CLEC3B	ST	0.862369	0.81809	0.909045	3.67476e-08
BIRC2	IHD	1.06883	1.0438	1.09446	3.6965e-08
PPP1R14D	T2D	1.11533	1.07282	1.15953	3.70068e-08
CLEC4A	LUP	0.776291	0.709358	0.84954	3.70408e-08
REG1B	IHD	1.06948	1.0442	1.09538	3.73177e-08
CXCL8	IBD	1.33679	1.20549	1.48239	3.73399e-08
AOC3	ST	1.16462	1.10308	1.2296	3.76307e-08
CETN2	COPD	1.12367	1.07795	1.17133	3.76344e-08
ANGPT2	RA	1.1817	1.11345	1.25413	3.78098e-08
POF1B	ST	1.15788	1.09895	1.21997	3.78774e-08
PCDH17	ST	1.15539	1.09742	1.21641	3.79607e-08
AMIGO2	IHD	1.06811	1.04332	1.09348	3.8031e-08
LTBP3	ST	1.16262	1.10183	1.22676	3.81519e-08
GNLY	IHD	1.06829	1.04343	1.09374	3.82552e-08
ASGR1	IBD	1.34918	1.21256	1.50119	3.83714e-08
CRYZL1	LIV	1.17629	1.11012	1.24641	3.88155e-08
ADGRE1	COPD	1.11945	1.07529	1.16543	3.90243e-08
PPIB	LIV	1.17636	1.11014	1.24652	3.90664e-08
HLA_DRA	T2D	1.11401	1.07192	1.15775	3.92045e-08
IGSF9	COPD	1.12198	1.07684	1.16901	3.9343e-08
GOPC	LIV	1.17537	1.10952	1.24513	3.94999e-08
TAFA5	LIV	1.18168	1.11335	1.25421	3.95282e-08
TADA3	IHD	1.06846	1.04351	1.09401	3.96623e-08
KLK10	LIV	1.17489	1.10921	1.24446	3.99558e-08
ATG16L1	ST	1.15687	1.09822	1.21864	4.02465e-08
VTA1	T2D	1.1133	1.07144	1.15679	4.02862e-08
AGRP	T2D	1.11855	1.07467	1.16421	4.07489e-08
GTPBP2	T2D	1.11534	1.07267	1.1597	4.13963e-08
TLR2	T2D	1.11371	1.07166	1.15741	4.14907e-08
NFASC	ST	1.16467	1.10292	1.22988	4.15103e-08
CANT1	RA	1.17328	1.10815	1.24223	4.15675e-08
GYS1	RA	1.16984	1.10606	1.23731	4.16634e-08
CFH	ST	1.15967	1.09986	1.22273	4.17658e-08
PTK7	COPD	1.1194	1.07517	1.16546	4.18079e-08
COL4A1	T2D	0.895763	0.861191	0.931723	4.21612e-08
TBC1D17	RA	1.16997	1.10611	1.23752	4.22363e-08
GSR	LUP	1.28914	1.17722	1.41169	4.22425e-08
HYOU1	COPD	1.1189	1.07484	1.16478	4.24608e-08
REG4	VD	1.43819	1.26291	1.6378	4.25473e-08
DNPH1	IBD	1.33031	1.20116	1.47334	4.3125e-08
TNFSF13B	IBD	1.35469	1.21524	1.51016	4.32785e-08
LILRA6	IBD	1.32976	1.2008	1.47256	4.34848e-08
CCDC134	IHD	1.06771	1.04296	1.09305	4.38612e-08
ANKRD54	ST	1.15228	1.09527	1.21227	4.38992e-08
PHOSPHO1	ST	1.1621	1.10124	1.22632	4.39884e-08
NCAN	RA	0.843761	0.793964	0.896681	4.40764e-08
WFDC2	LUP	1.35189	1.21354	1.50601	4.41201e-08
CA1	COPD	1.12433	1.07812	1.17253	4.43684e-08
AGER	LIV	0.849019	0.80068	0.900277	4.43976e-08
TAB2	LIV	1.18147	1.11297	1.25418	4.44543e-08
ATP6V1F	ST	1.15481	1.09678	1.21591	4.44693e-08
SPAG1	IHD	1.06758	1.04286	1.09288	4.4497e-08
USP8	COPD	1.12162	1.07644	1.16869	4.45311e-08
BSG	IHD	1.07055	1.04472	1.09701	4.45872e-08
AK1	IBD	1.33541	1.20397	1.4812	4.47016e-08
FGA	RA	1.17798	1.11085	1.24918	4.47704e-08
FAS	ST	1.16808	1.10483	1.23496	4.50857e-08
OTUD6B	COPD	1.12085	1.07594	1.16763	4.52992e-08
SERPINH1	ST	1.15461	1.09662	1.21566	4.54722e-08
NPDC1	RA	1.18106	1.11266	1.25365	4.56452e-08
DCTN1	ST	1.15835	1.09888	1.22103	4.57997e-08
ITGA5	IBD	1.33538	1.20384	1.4813	4.59299e-08
CFI	IBD	1.34076	1.20694	1.48941	4.60038e-08
AOC3	T2D	1.12247	1.07692	1.16995	4.60208e-08
FYB1	ST	1.15621	1.09757	1.21798	4.60296e-08
KHK	ST	1.15679	1.09791	1.21882	4.63713e-08
TBCB	IHD	1.06841	1.04335	1.09407	4.66799e-08
TBC1D23	LIV	1.1801	1.11203	1.25233	4.68243e-08
NCR3LG1	IHD	1.07202	1.0456	1.0991	4.69811e-08
APPL2	COPD	1.12389	1.07776	1.17199	4.69827e-08
PIK3AP1	RA	1.17125	1.10665	1.23963	4.74914e-08
MESD	T2D	1.11503	1.07229	1.15947	4.7653e-08
PPP1R12A	ST	1.1546	1.09651	1.21577	4.81293e-08
PPP1R2	COPD	1.12168	1.07637	1.1689	4.81849e-08
PMS1	COPD	1.11892	1.07466	1.16499	4.82938e-08
IFNLR1	ST	1.15679	1.09783	1.21892	4.84723e-08
PSAP	LUP	1.29394	1.17955	1.41942	4.85269e-08
CERT	RA	1.16903	1.10525	1.23648	4.85911e-08
LILRA5	IBD	1.3338	1.2027	1.47918	4.85912e-08
PIK3AP1	ST	1.15505	1.09676	1.21643	4.86492e-08
CHAC2	RA	1.16706	1.10405	1.23367	4.88293e-08
CEP43	RA	1.17018	1.10594	1.23816	4.89901e-08
C1GALT1C1	LIV	1.17187	1.10695	1.2406	4.9209e-08
NECTIN4	RA	1.17442	1.10849	1.24428	4.92971e-08
ATP6V1G1	ST	1.15466	1.0965	1.21591	4.94892e-08
MPI	T2D	1.11531	1.0724	1.15993	4.96381e-08
LRRFIP1	IBD	1.33683	1.20435	1.48387	4.97592e-08
STAMBP	ST	1.15617	1.09739	1.2181	5.01687e-08
DCTN2	RA	1.17283	1.10747	1.24205	5.07662e-08
CCL13	LIV	1.17549	1.10907	1.24589	5.08063e-08
STK24	IHD	1.06826	1.04319	1.09395	5.09022e-08
PDCD5	IBD	1.33036	1.20051	1.47426	5.10828e-08
FCRL5	COPD	1.12502	1.07833	1.17373	5.11884e-08
LGALS4	VD	1.44248	1.26431	1.64576	5.13747e-08
IL10RA	LIV	1.17074	1.10616	1.23909	5.17473e-08
NAGK	RA	1.17266	1.10732	1.24185	5.17594e-08
BLMH	RA	1.17333	1.10773	1.24282	5.17711e-08
FAM3B	LIV	1.1756	1.10906	1.24614	5.26533e-08
MCFD2	ST	1.15718	1.09789	1.21967	5.31258e-08
JPT2	T2D	1.11356	1.07123	1.15755	5.31785e-08
LY96	RA	1.17238	1.10709	1.24151	5.32296e-08
SPP1	ST	1.16089	1.10013	1.22501	5.35069e-08
PEAR1	LIV	1.17231	1.10704	1.24142	5.35072e-08
ZFYVE19	T2D	1.11289	1.0708	1.15662	5.37879e-08
SERPINB1	RA	1.16852	1.10474	1.23598	5.38704e-08
METAP1D	T2D	1.11211	1.07032	1.15553	5.39157e-08
FLT1	ST	1.15433	1.09614	1.21561	5.39364e-08
AAMDC	LIV	1.17361	1.10781	1.24332	5.39961e-08
TEK	IHD	1.06716	1.04244	1.09245	5.40836e-08
BMP4	LIV	1.18542	1.1149	1.2604	5.4521e-08
ATG4A	ST	1.15507	1.09656	1.2167	5.46248e-08
GLOD4	ST	1.15643	1.09738	1.21866	5.48057e-08
ARHGEF1	RA	1.16829	1.10456	1.2357	5.48862e-08
PRSS8	IBD	1.37645	1.22662	1.54459	5.51809e-08
DXO	IBD	1.32829	1.199	1.47153	5.52613e-08
GPR158	LIV	0.850596	0.802359	0.901732	5.55333e-08
NT5C	IHD	1.06823	1.04309	1.09397	5.55838e-08
HSD17B3	IHD	1.06725	1.04248	1.0926	5.55901e-08
CES3	ENDO	1.24764	1.15191	1.35134	5.58062e-08
GPD1	ST	1.15724	1.09783	1.21985	5.58305e-08
SNAP29	LIV	1.17119	1.10627	1.23992	5.59568e-08
IFNAR1	LIV	1.16912	1.10502	1.23694	5.59636e-08
NPTX2	AL	1.30656	1.18636	1.43894	5.61608e-08
MTHFSD	LIV	1.17297	1.10733	1.2425	5.63515e-08
LBR	IBD	1.32513	1.19709	1.46685	5.63647e-08
EDF1	IHD	1.06703	1.04233	1.09231	5.65438e-08
FAM172A	IHD	1.06847	1.04322	1.09432	5.68733e-08
PPCDC	IBD	1.33205	1.20102	1.47736	5.72128e-08
ARL13B	COPD	1.11998	1.07508	1.16676	5.7253e-08
IL1R1	AL	1.24842	1.15224	1.35262	5.81044e-08
FAM3B	ST	1.15547	1.09667	1.21741	5.85123e-08
GFRA3	T2D	0.895636	0.860659	0.932034	5.85893e-08
CC2D1A	IBD	1.32985	1.19964	1.4742	5.89625e-08
YWHAQ	ST	1.15481	1.09625	1.2165	5.92002e-08
SERPINB6	LIV	1.17513	1.10852	1.24574	5.93537e-08
NAPRT	IHD	1.06809	1.04294	1.09384	5.97923e-08
HTRA2	RA	1.16955	1.10514	1.2377	5.97977e-08
REG1B	LIV	1.17467	1.10823	1.24509	5.98266e-08
IDI2	COPD	1.12239	1.07649	1.17026	5.98399e-08
AIFM1	RA	1.16747	1.10387	1.23473	6.02907e-08
ST6GAL1	LUNG	1.2988	1.18159	1.42763	6.03051e-08
ENO2	IHD	1.06779	1.04275	1.09343	6.04734e-08
ACY3	ST	1.15516	1.09642	1.21704	6.06265e-08
OPLAH	RA	1.16772	1.104	1.2351	6.08143e-08
RNASET2	LUP	1.28828	1.17543	1.41197	6.1072e-08
PBLD	IHD	1.06803	1.04289	1.09378	6.10871e-08
SPINT1	LUNG	1.29852	1.18137	1.4273	6.13678e-08
SCT	ST	0.873213	0.831391	0.917139	6.1577e-08
UBE2L6	IBD	1.3329	1.20121	1.47903	6.16303e-08
DYNLT1	RA	1.16316	1.10122	1.22858	6.18392e-08
COMP	RA	1.17765	1.10994	1.2495	6.23502e-08
SUMF2	COPD	1.12015	1.07505	1.16713	6.2392e-08
NUB1	RA	1.1682	1.10424	1.23587	6.25576e-08
LRPAP1	COPD	1.12372	1.07723	1.17222	6.27399e-08
PRKD2	IHD	1.06611	1.04167	1.09112	6.31788e-08
SIL1	IHD	1.06723	1.04236	1.0927	6.37531e-08
KIFBP	LIV	1.17214	1.10657	1.2416	6.3869e-08
GPRC5C	IHD	1.06646	1.04188	1.09163	6.38829e-08
FABP2	T2D	1.112	1.07001	1.15563	6.44593e-08
FLI1	IHD	1.06732	1.0424	1.09283	6.46895e-08
NPPC	COPD	1.13275	1.08268	1.18513	6.50125e-08
SGSH	COPD	1.11886	1.0742	1.16538	6.51061e-08
BAG4	IBD	1.32804	1.19816	1.472	6.56182e-08
DCTD	T2D	1.11349	1.0709	1.15778	6.58501e-08
WNT9A	COPD	1.13343	1.08308	1.18613	6.60469e-08
CIRBP	LIV	1.17221	1.10653	1.2418	6.63591e-08
UBXN1	ST	1.15571	1.09658	1.21804	6.65468e-08
CST6	T2D	0.894984	0.859659	0.93176	6.66448e-08
APCS	RA	1.18127	1.11196	1.2549	6.67289e-08
C1QTNF5	RA	1.16704	1.1034	1.23434	6.68036e-08
ST13	ST	1.15435	1.09574	1.21609	6.68642e-08
GYS1	COPD	1.11843	1.0739	1.1648	6.69102e-08
ACTA2	AL	1.30612	1.18544	1.43909	6.69348e-08
TRIM40	T2D	1.11253	1.07028	1.15645	6.72012e-08
HMBS	T2D	1.11457	1.07152	1.15936	6.78296e-08
CAPS	IHD	1.06944	1.04368	1.09584	6.78823e-08
CRKL	LIV	1.17194	1.10632	1.24146	6.80025e-08
NRCAM	IHD	1.06739	1.0424	1.09297	6.80686e-08
FCGR2B	IHD	1.06669	1.04196	1.092	6.86484e-08
RGCC	COPD	1.12014	1.07491	1.16728	6.86522e-08
SSNA1	ST	1.15284	1.09478	1.21397	6.86782e-08
STC1	RA	1.17503	1.10815	1.24594	6.86899e-08
AIF1	ST	1.15082	1.09355	1.2111	6.90024e-08
AIF1L	IHD	1.0681	1.04283	1.09399	6.93928e-08
TRIAP1	ST	1.15644	1.09693	1.21918	6.97287e-08
DNAJA4	LIV	1.17316	1.10699	1.24328	6.99098e-08
IL1RAP	COPD	0.893468	0.857613	0.930822	7.03002e-08
HPSE	IHD	1.0669	1.04207	1.09233	7.04902e-08
PDLIM5	RA	1.16758	1.1036	1.23527	7.12206e-08
SH3GLB2	IBD	1.32316	1.195	1.46507	7.15576e-08
MPO	IBD	1.32513	1.19611	1.46806	7.18254e-08
VSIR	T2D	1.11234	1.07007	1.15628	7.19941e-08
AMFR	COPD	1.11849	1.07383	1.16502	7.2069e-08
SPINK5	T2D	0.898722	0.864467	0.934335	7.22172e-08
MRC1	LUP	1.29065	1.17619	1.41626	7.25616e-08
IL1RL1	AL	1.27096	1.16474	1.38687	7.26234e-08
PIK3IP1	RA	1.18372	1.11321	1.25869	7.32623e-08
PDCD1	IBD	1.32696	1.19706	1.47095	7.36128e-08
UBAC1	ST	1.15432	1.09553	1.21625	7.38808e-08
DMP1	COPD	0.890958	0.854268	0.929223	7.39594e-08
NACC1	IBD	1.32806	1.19766	1.47264	7.41139e-08
RAB6A	ST	0.864942	0.820416	0.911884	7.4155e-08
LHPP	ST	1.15404	1.09535	1.21588	7.47021e-08
MITD1	RA	1.16836	1.10396	1.23652	7.49554e-08
TNFRSF13B	LUP	1.28464	1.17254	1.40746	7.58431e-08
IL22RA1	LIV	1.16926	1.10447	1.23784	7.5851e-08
TIE1	IHD	1.06673	1.0419	1.09214	7.58979e-08
PRKAR1A	COPD	1.11846	1.07373	1.16505	7.60443e-08
MYLPF	LIV	1.17898	1.11028	1.25192	7.63106e-08
PTH	ST	1.15632	1.09668	1.21921	7.64162e-08
WFDC2	GYN	1.49098	1.2889	1.72474	7.64587e-08
C9	ST	1.15067	1.09326	1.21109	7.66531e-08
ADAMTS16	COPD	1.12935	1.08035	1.18057	7.66711e-08
USP28	ST	1.15455	1.09558	1.21669	7.75078e-08
KEL	IHD	1.06783	1.04257	1.09371	7.7555e-08
AMY2B	COPD	0.897205	0.862395	0.933421	7.76393e-08
FES	T2D	1.11198	1.06974	1.15588	7.77149e-08
SLURP1	LIV	1.17252	1.10638	1.24262	7.7833e-08
IGBP1	COPD	1.11722	1.07294	1.16334	7.80866e-08
FNDC1	IHD	1.06667	1.04184	1.09209	7.84845e-08
P4HB	ST	1.15377	1.09508	1.2156	7.86192e-08
UNC79	COPD	1.11928	1.07417	1.16628	7.9211e-08
RAB33A	T2D	1.11275	1.07019	1.15701	7.93081e-08
CDC42BPB	ENDO	1.24371	1.14851	1.34679	7.96034e-08
KIT	COPD	0.891834	0.855324	0.929902	7.97468e-08
STC2	ST	1.1602	1.09892	1.22489	7.98911e-08
CASP3	COPD	1.11889	1.07392	1.16575	7.99229e-08
MDH1	RA	1.16639	1.10264	1.23383	8.00495e-08
NEFL	PD	1.34706	1.20817	1.50193	8.05047e-08
ZBTB16	ENDO	1.2433	1.14823	1.34625	8.06811e-08
PADI2	COPD	1.11865	1.07376	1.16542	8.07857e-08
LRRC59	RA	1.16731	1.10317	1.23518	8.08984e-08
CD22	RA	1.17279	1.10644	1.24312	8.14178e-08
AARSD1	IBD	1.33178	1.1994	1.47877	8.14461e-08
GGT1	COPD	1.1275	1.07913	1.17805	8.15882e-08
F7	IHD	1.06723	1.04215	1.09292	8.2215e-08
STX16	ST	1.15152	1.09364	1.21247	8.22672e-08
DDAH1	RA	1.1689	1.10408	1.23752	8.23643e-08
MARS1	ST	1.15366	1.09492	1.21556	8.28995e-08
TIMM10	COPD	1.11999	1.07454	1.16738	8.30075e-08
HDGFL2	IBD	1.32206	1.19376	1.46415	8.30108e-08
FADD	IHD	1.06738	1.04223	1.09314	8.35904e-08
IGFBP3	COPD	0.893115	0.856942	0.930815	8.38539e-08
CNTN5	RA	0.848799	0.799398	0.901253	8.40123e-08
NPC2	LUNG	1.31555	1.18998	1.45438	8.41443e-08
MB	ST	1.17625	1.10843	1.24822	8.44001e-08
SEL1L	IBD	1.32937	1.19787	1.47532	8.45713e-08
CLUL1	LIV	0.851605	0.802994	0.903158	8.4803e-08
RPL14	ST	1.14968	1.09247	1.20987	8.48035e-08
TNFSF8	IHD	1.06601	1.04137	1.09124	8.48316e-08
YES1	ST	1.15171	1.09369	1.2128	8.50554e-08
ITPA	COPD	1.12173	1.07554	1.16989	8.56887e-08
STC1	LUP	1.28606	1.17291	1.41011	8.57792e-08
NPPC	IHD	1.07563	1.0473	1.10472	8.57977e-08
LEFTY2	LIV	1.18085	1.11112	1.25495	8.63846e-08
ATP5IF1	T2D	1.11025	1.06854	1.15359	8.65536e-08
CENPF	ST	1.15242	1.09408	1.21386	8.66371e-08
TIMM10	RA	1.16661	1.10259	1.23434	8.72291e-08
PRSS2	IHD	1.06653	1.04166	1.09199	8.75382e-08
DKKL1	T2D	0.898383	0.863803	0.934347	8.75708e-08
MST1	COPD	1.11416	1.07091	1.15917	8.76046e-08
PGD	RA	1.16577	1.10208	1.23315	8.76598e-08
DCTN6	LIV	1.16785	1.10331	1.23616	8.81489e-08
ACAA1	RA	1.16404	1.10103	1.23065	8.81531e-08
CRTAC1	COPD	0.892022	0.855434	0.930176	8.9331e-08
CCT5	ST	1.15364	1.09476	1.2157	8.95486e-08
S100A13	ST	1.15474	1.09541	1.21728	8.97048e-08
SPINT2	T2D	1.11513	1.07146	1.16058	8.97077e-08
PSG1	AL	1.24193	1.14709	1.34461	9.00623e-08
OPLAH	COPD	1.11947	1.07409	1.16677	9.0182e-08
FIS1	T2D	1.11245	1.06982	1.15679	9.05021e-08
IL15RA	ST	1.15254	1.09407	1.21413	9.0649e-08
CCL3	IBD	1.34195	1.20473	1.49479	9.0739e-08
SIGLEC10	LUP	1.28333	1.17113	1.40627	9.07971e-08
CRYBB1	ST	1.15324	1.09448	1.21514	9.08618e-08
KLK4	RA	1.18114	1.11118	1.25551	9.09772e-08
CD28	RA	1.16874	1.10377	1.23754	9.14222e-08
DGKA	ST	1.15116	1.09322	1.21218	9.19105e-08
NPL	RA	1.18183	1.11156	1.25654	9.21235e-08
NT5C	T2D	1.11264	1.06991	1.15709	9.22668e-08
TYRP1	COPD	1.11493	1.07129	1.16035	9.28795e-08
COMMD9	IHD	1.06631	1.04147	1.09175	9.34623e-08
PPP2R5A	COPD	1.11701	1.07255	1.16333	9.34875e-08
SIGLEC1	IBD	1.32835	1.19683	1.47433	9.42571e-08
COL15A1	RA	1.17011	1.10451	1.23959	9.43246e-08
CEACAM8	RA	1.17294	1.10619	1.24371	9.48886e-08
DKK3	T2D	0.896818	0.861645	0.933427	9.56292e-08
EIF4B	LIV	1.16751	1.10293	1.23587	9.58062e-08
CCL8	LIV	1.16791	1.10316	1.23646	9.61368e-08
FHIT	T2D	1.11147	1.06913	1.15549	9.65838e-08
OTUD6B	LIV	1.17014	1.10448	1.23971	9.66867e-08
AHNAK2	ST	1.15152	1.09333	1.2128	9.68922e-08
THOP1	IBD	1.33172	1.1986	1.47961	9.74055e-08
CST3	LUP	1.30032	1.18065	1.43213	9.75312e-08
CCL7	LUNG	1.31082	1.18664	1.448	9.83926e-08
ARHGAP45	ST	1.15401	1.09479	1.21643	9.84954e-08
CCT5	LIV	1.17267	1.10595	1.24341	9.84982e-08
PRND	T2D	1.11253	1.06972	1.15705	1.00216e-07
CYTL1	T2D	0.897832	0.862916	0.93416	1.00796e-07
CRYZL1	RA	1.16519	1.10143	1.23263	1.01085e-07
CLEC4M	T2D	0.901743	0.868056	0.936737	1.01355e-07
PLIN1	ST	1.15416	1.09482	1.21671	1.01449e-07
IL12RB1	LUP	1.27728	1.1672	1.39774	1.02529e-07
ABHD14B	LIV	1.17159	1.10522	1.24195	1.0259e-07
IL15RA	LUP	1.28179	1.16979	1.40452	1.02928e-07
PPME1	LIV	1.17143	1.10511	1.24172	1.02929e-07
IL15	RA	1.16943	1.10392	1.23883	1.03094e-07
ITIH4	T2D	1.11611	1.07184	1.1622	1.03609e-07
CA6	RA	0.84805	0.798089	0.90114	1.03782e-07
ASPSCR1	RA	1.1654	1.10149	1.23302	1.04198e-07
TIE1	COPD	1.11682	1.07226	1.16323	1.04948e-07
LCP1	COPD	1.11558	1.0715	1.16147	1.04962e-07
IL2RG	LIV	1.16623	1.10196	1.23424	1.05243e-07
OBP2B	IHD	0.925142	0.898985	0.952059	1.05339e-07
OMG	IBD	0.748657	0.672884	0.832962	1.05524e-07
JUN	COPD	1.11921	1.0737	1.16665	1.05525e-07
LAMP3	T2D	1.13002	1.08022	1.18212	1.06336e-07
TNFAIP8L2	T2D	1.11196	1.06929	1.15634	1.06543e-07
MAPK13	IHD	1.06531	1.04075	1.09046	1.06554e-07
RLN2	T2D	1.11817	1.07305	1.16519	1.06929e-07
NDUFS6	IHD	1.06582	1.04105	1.09117	1.07556e-07
ASGR2	IBD	1.32601	1.19492	1.47147	1.07785e-07
ZBTB17	IBD	1.32216	1.19273	1.46563	1.07794e-07
AKT1S1	RA	1.16536	1.10139	1.23305	1.08131e-07
GLOD4	IBD	1.3214	1.19225	1.46454	1.09e-07
BAMBI	IHD	1.06701	1.04177	1.09286	1.0914e-07
STAM	T2D	1.11142	1.06892	1.15561	1.09375e-07
MAEA	COPD	1.116	1.07169	1.16214	1.09876e-07
RAB11FIP3	COPD	1.11968	1.07391	1.1674	1.10635e-07
ADGRD1	COPD	1.12774	1.07877	1.17893	1.11078e-07
FCGR2A	ST	1.14755	1.09068	1.20738	1.1147e-07
SOD2	ST	1.15185	1.09325	1.21359	1.11695e-07
TEF	IHD	1.06525	1.04067	1.09041	1.11792e-07
DYNLT3	RA	1.16744	1.10255	1.23616	1.12525e-07
CTBS	COPD	1.11823	1.073	1.16536	1.12833e-07
PPP3R1	ST	1.15439	1.09474	1.21729	1.13317e-07
NEDD4L	IBD	1.319	1.1907	1.46111	1.13816e-07
HNRNPUL1	IBD	1.32175	1.19224	1.46533	1.14659e-07
CTRC	COPD	0.89687	0.861484	0.933709	1.16055e-07
ATOX1	IHD	1.06588	1.04102	1.09133	1.164e-07
ELOA	IBD	1.31758	1.1898	1.45908	1.16567e-07
RAB11FIP3	ST	1.15311	1.09392	1.2155	1.16567e-07
STK4	T2D	1.1108	1.06846	1.15483	1.16607e-07
GALNT10	ST	1.15248	1.09354	1.2146	1.16804e-07
THPO	T2D	0.901132	0.867087	0.936513	1.17033e-07
ANKMY2	RA	1.16529	1.10117	1.23315	1.17497e-07
DCBLD2	RA	1.17281	1.10563	1.24408	1.17995e-07
PTGDS	RA	1.17652	1.10783	1.24946	1.18212e-07
CPVL	IHD	1.06424	1.04	1.08904	1.18237e-07
GORASP2	LIV	1.16858	1.1031	1.23796	1.19294e-07
NSFL1C	RA	1.1646	1.10072	1.23219	1.19654e-07
LATS1	RA	1.16465	1.10073	1.23228	1.20812e-07
NPTXR	COPD	0.896134	0.860466	0.933281	1.2102e-07
SMPDL3A	T2D	0.901396	0.867393	0.936731	1.21407e-07
HTRA2	COPD	1.11879	1.07323	1.16629	1.2154e-07
CES3	RA	1.17339	1.10591	1.24499	1.21541e-07
SATB1	IHD	1.06421	1.03996	1.08902	1.21625e-07
PADI4	ST	1.14772	1.0906	1.20784	1.22533e-07
STX5	IHD	1.06457	1.04017	1.08954	1.22556e-07
MAP2K6	IHD	1.06681	1.04155	1.09268	1.22561e-07
TNNI3	T2D	1.108	1.06669	1.15092	1.2259e-07
IMPACT	IBD	1.31957	1.19072	1.46238	1.22702e-07
AXL	ST	1.14787	1.09068	1.20806	1.23349e-07
EZR	ST	1.15326	1.09389	1.21584	1.23542e-07
CSF2RB	T2D	1.11079	1.06836	1.1549	1.23562e-07
GGACT	T2D	1.11045	1.06816	1.15442	1.238e-07
DGCR6	COPD	1.11452	1.07062	1.16023	1.24106e-07
SIAE	ST	1.1527	1.09355	1.21505	1.24193e-07
MYBPC1	ST	1.16254	1.09941	1.2293	1.24449e-07
ADD1	COPD	1.11774	1.07256	1.16483	1.2456e-07
LAP3	COPD	1.11732	1.0723	1.16423	1.24574e-07
NEB	LIV	1.16774	1.10248	1.23687	1.25658e-07
CLGN	ST	1.14546	1.08919	1.20464	1.26118e-07
TGFA	LUNG	1.28693	1.17194	1.4132	1.27435e-07
EIF4EBP1	RA	1.16573	1.10125	1.23399	1.2771e-07
TBCC	LIV	1.16804	1.10262	1.23735	1.27999e-07
SIT1	ST	1.14998	1.09185	1.2112	1.28838e-07
KLRD1	IHD	1.0666	1.04138	1.09244	1.29272e-07
USP8	RA	1.16388	1.10013	1.23133	1.29288e-07
A1BG	RA	1.17386	1.10604	1.24584	1.2974e-07
RAB27B	RA	1.16438	1.10041	1.23206	1.29751e-07
ARHGEF10	COPD	1.11539	1.07107	1.16154	1.29945e-07
PIK3AP1	IBD	1.31801	1.18953	1.46037	1.31638e-07
REG3A	VD	1.42233	1.24787	1.62119	1.31723e-07
A1BG	IBD	1.34358	1.20397	1.49937	1.31944e-07
CSPG4	LIV	1.17918	1.10914	1.25363	1.32014e-07
FEN1	RA	1.16256	1.09928	1.22947	1.32529e-07
FOXO1	COPD	1.1164	1.07164	1.16302	1.33356e-07
ADGRE2	IHD	1.06821	1.04233	1.09473	1.33743e-07
STAB2	RA	1.16502	1.10071	1.2331	1.35246e-07
MTIF3	T2D	1.10911	1.06722	1.15264	1.35249e-07
TARBP2	IBD	1.32418	1.19287	1.46994	1.36488e-07
CD101	IHD	1.06604	1.04098	1.0917	1.37194e-07
CDHR1	IHD	1.0654	1.04059	1.09081	1.37438e-07
SPRY2	T2D	1.11036	1.06793	1.15448	1.3974e-07
NFU1	T2D	1.10899	1.0671	1.15253	1.40086e-07
FOXO1	RA	1.16447	1.10029	1.23239	1.40734e-07
ENPP2	COPD	1.14355	1.08783	1.20212	1.41419e-07
LARP1	ST	1.14665	1.08968	1.2066	1.41486e-07
REG3A	RA	1.17182	1.10462	1.2431	1.42055e-07
ITM2A	IHD	0.93754	0.915286	0.960336	1.42552e-07
CEP112	LIV	1.16545	1.10084	1.23385	1.43135e-07
TADA3	LIV	1.1666	1.1015	1.23554	1.43865e-07
PARD3	T2D	1.10751	1.06616	1.15048	1.44977e-07
BPIFB2	RA	1.16519	1.10065	1.23351	1.4499e-07
SLIT2	COPD	1.11331	1.06965	1.15874	1.44994e-07
DAPK2	LIV	1.16554	1.10086	1.23402	1.4519e-07
ANKMY2	LIV	1.16767	1.10211	1.23713	1.45888e-07
CD86	LUP	1.27691	1.16569	1.39875	1.4611e-07
SMTN	IBD	1.32566	1.1934	1.47258	1.46402e-07
OTUD6B	RA	1.16245	1.09901	1.22955	1.46493e-07
TREML2	T2D	1.10922	1.06717	1.15293	1.4653e-07
AREG	Colorectal	1.26396	1.15824	1.37933	1.47063e-07
WFDC1	LIV	1.16961	1.10323	1.23997	1.47383e-07
RGMA	COPD	0.895934	0.85995	0.933423	1.48692e-07
CNDP1	LIV	0.855719	0.807388	0.906942	1.49678e-07
CA5A	COPD	1.11894	1.07299	1.16686	1.4972e-07
MINK1	COPD	1.11614	1.0713	1.16285	1.50255e-07
USO1	ST	1.14904	1.09097	1.2102	1.51632e-07
PTPRR	RA	0.856072	0.807819	0.907206	1.52138e-07
TGM2	ST	1.15104	1.09214	1.21311	1.53144e-07
CHMP1A	IHD	0.939115	0.917342	0.961404	1.53197e-07
TBCA	ST	1.15037	1.09174	1.21216	1.53349e-07
CENPF	LIV	1.16812	1.10226	1.23791	1.53652e-07
METAP2	COPD	1.11522	1.07071	1.16158	1.53806e-07
SWAP70	RA	1.16155	1.09836	1.22838	1.54659e-07
PSMG4	ST	1.1492	1.09102	1.21049	1.55442e-07
PREB	IHD	1.06502	1.04025	1.09039	1.55982e-07
SNRPB2	IBD	1.3198	1.18978	1.46403	1.57335e-07
SCPEP1	RA	1.16538	1.10058	1.23399	1.57598e-07
CRKL	RA	1.16226	1.09874	1.22946	1.57655e-07
MLN	T2D	1.11691	1.07169	1.16405	1.58096e-07
CD8A	IHD	1.06396	1.03957	1.08892	1.60553e-07
CSDE1	IHD	1.06379	1.03946	1.08868	1.61024e-07
FOXO1	LIV	1.16668	1.1013	1.23595	1.6154e-07
SARG	RA	1.16386	1.09963	1.23185	1.61929e-07
PLA2G4A	IHD	1.06582	1.0407	1.09154	1.61934e-07
DENR	LIV	1.16409	1.09973	1.23221	1.64201e-07
ASGR2	RA	1.16589	1.10079	1.23484	1.64627e-07
NUB1	COPD	1.11573	1.07091	1.16242	1.64698e-07
ELOB	RA	1.16144	1.09815	1.22837	1.64909e-07
NELL1	RA	0.860901	0.813952	0.910557	1.65117e-07
SH2B3	RA	1.16315	1.09916	1.23087	1.65122e-07
LILRB5	LIV	1.16466	1.10005	1.23307	1.65555e-07
CD5	RA	1.16818	1.10211	1.23821	1.6668e-07
CRADD	IHD	1.06542	1.04043	1.09102	1.67628e-07
CD70	RA	1.17089	1.10369	1.24217	1.67668e-07
NCK2	IHD	1.06526	1.04033	1.09079	1.67736e-07
DNM3	IBD	1.31893	1.18898	1.46309	1.68942e-07
SPRED2	RA	1.16476	1.10005	1.23327	1.69814e-07
IL17A	IBD	1.31084	1.18438	1.4508	1.70293e-07
PPIB	T2D	1.10971	1.06724	1.15388	1.71308e-07
FOLR1	ST	1.153	1.09307	1.21621	1.71841e-07
FGD3	LIV	1.16653	1.10107	1.23589	1.71951e-07
PPIB	IHD	1.06553	1.04047	1.0912	1.72117e-07
SCARF2	IHD	1.07508	1.04629	1.10466	1.72173e-07
ANXA5	LIV	1.16712	1.10141	1.23676	1.72489e-07
SLC9A3R2	IHD	1.06566	1.04055	1.09138	1.72582e-07
TDP1	ST	1.14608	1.08895	1.2062	1.72587e-07
MMP7	VD	1.42809	1.24945	1.63227	1.72926e-07
MIF	ST	1.14801	1.09009	1.20901	1.73359e-07
TSPAN1	T2D	1.11352	1.0695	1.15935	1.74633e-07
UROD	COPD	1.1158	1.07086	1.16262	1.74784e-07
TWF2	COPD	1.11598	1.07097	1.16288	1.74843e-07
APOF	ST	0.865869	0.820326	0.913941	1.74867e-07
INHBC	RA	1.16196	1.09831	1.22929	1.76216e-07
CHI3L1	IBD	1.33456	1.19757	1.48721	1.76248e-07
RILPL2	RA	1.16367	1.09932	1.23179	1.77004e-07
PRSS22	T2D	1.10959	1.06711	1.15376	1.7753e-07
SELENOP	ST	0.873905	0.830773	0.919275	1.79586e-07
XRCC4	COPD	1.11479	1.07021	1.16123	1.80452e-07
PRELP	ST	1.1537	1.09338	1.21735	1.80486e-07
TNFRSF10A	VD	1.42954	1.24998	1.63488	1.80612e-07
ZBP1	COPD	1.1176	1.07188	1.16526	1.81857e-07
AKR1B1	LIV	1.165	1.10003	1.2338	1.82167e-07
TWF2	LIV	1.16682	1.10111	1.23646	1.82227e-07
AKR1B1	IHD	1.06471	1.03992	1.09008	1.82232e-07
PTX3	AL	1.24164	1.14467	1.34684	1.82553e-07
GOPC	RA	1.16257	1.09859	1.23027	1.83221e-07
GNPDA1	T2D	1.10878	1.06658	1.15265	1.83253e-07
SDC4	LIV	0.858932	0.811224	0.909446	1.83322e-07
UROD	ST	1.14892	1.09052	1.21046	1.83738e-07
MPRIP	IHD	1.06376	1.03933	1.08876	1.83753e-07
TPK1	LIV	1.16614	1.10068	1.2355	1.84728e-07
ACOT13	LIV	1.16415	1.0995	1.23261	1.85155e-07
XIAP	ST	1.151	1.09172	1.21349	1.85831e-07
PSMG3	IBD	1.31523	1.18647	1.45797	1.86069e-07
TDP1	RA	1.15979	1.09691	1.22628	1.86381e-07
FES	IHD	1.06476	1.03993	1.09019	1.8754e-07
CNPY4	T2D	1.10874	1.06652	1.15264	1.87895e-07
CFC1	COPD	1.11699	1.07146	1.16445	1.87922e-07
PRELP	T2D	1.11516	1.07037	1.16184	1.88039e-07
RAPGEF2	LIV	1.16611	1.10062	1.23551	1.88044e-07
BOLA2_BOLA2B	ST	1.14981	1.09098	1.21181	1.89132e-07
IDI2	IHD	1.06582	1.04056	1.09169	1.90471e-07
TGFB2	LIV	1.16287	1.09868	1.23082	1.90875e-07
NCAM2	IHD	0.939235	0.917335	0.961659	1.91226e-07
PAXX	IBD	1.31902	1.18848	1.46391	1.91549e-07
USP47	IHD	1.06339	1.03907	1.08828	1.92432e-07
SFTPA1	COPD	1.11998	1.0732	1.16879	1.92989e-07
DUT	RA	1.16087	1.09747	1.22794	1.93195e-07
AMY2A	COPD	0.899645	0.864528	0.936189	1.93207e-07
CDC37	COPD	1.11464	1.07001	1.16113	1.93277e-07
SOD1	RA	1.16178	1.098	1.22927	1.93541e-07
FGL1	LUP	1.29559	1.17522	1.42828	1.93672e-07
F2R	LIV	1.16691	1.10102	1.23674	1.938e-07
GRHPR	ST	1.14759	1.08961	1.20865	1.94372e-07
HLA_E	RA	1.16841	1.10189	1.23895	1.94623e-07
MAP3K5	ENDO	1.23338	1.13969	1.33478	1.95044e-07
ITGA11	CYS	0.795634	0.729994	0.867176	1.95044e-07
GIMAP8	COPD	1.1134	1.06926	1.15938	1.95143e-07
CXCL10	IBD	1.32464	1.19153	1.47261	1.95768e-07
AKR1C4	IHD	1.0639	1.03936	1.08901	1.96513e-07
CCL21	RA	1.16576	1.10031	1.23511	1.96783e-07
MTDH	RA	1.16144	1.09775	1.22882	1.97666e-07
NOTCH3	LIV	1.17669	1.10671	1.25109	1.98049e-07
TBL1X	IHD	1.06496	1.04	1.09053	1.99016e-07
TGOLN2	RA	1.16465	1.09963	1.23351	1.99193e-07
ITM2A	T2D	0.901125	0.866448	0.937191	1.99496e-07
ICA1	ST	1.149	1.09039	1.21077	2.00016e-07
INSL4	ST	1.1472	1.0893	1.20818	2.02458e-07
FEN1	ST	1.14622	1.08872	1.20675	2.0257e-07
ORM1	ST	1.14773	1.08961	1.20896	2.03297e-07
ASS1	COPD	0.892894	0.855543	0.931875	2.03407e-07
SERPINH1	IBD	1.31291	1.18477	1.45492	2.04032e-07
KDR	T2D	1.10855	1.06628	1.1525	2.04593e-07
CHGA	VD	1.41602	1.24186	1.6146	2.04936e-07
TNFRSF8	IHD	1.06447	1.03967	1.08987	2.05315e-07
FADD	T2D	1.10909	1.06659	1.15329	2.06642e-07
CETN3	IHD	1.06538	1.04021	1.09115	2.06933e-07
NID1	T2D	1.11091	1.06767	1.1559	2.07045e-07
DDI2	COPD	1.11619	1.07083	1.16347	2.07291e-07
PDGFC	T2D	1.10797	1.06591	1.15169	2.07436e-07
C1QTNF1	COPD	1.11493	1.07005	1.16168	2.09684e-07
ERI1	LIV	1.16583	1.1002	1.23538	2.10482e-07
SF3B4	IBD	1.30996	1.18297	1.45058	2.10559e-07
CA4	ST	1.14833	1.08989	1.20991	2.10777e-07
TNFRSF17	T2D	1.10773	1.06574	1.15138	2.10787e-07
ACOT13	T2D	1.10754	1.06562	1.1511	2.11665e-07
CDNF	IHD	1.06594	1.04053	1.09196	2.11676e-07
PRDX1	LIV	1.16916	1.10213	1.24027	2.12689e-07
DNPH1	ST	1.14801	1.08968	1.20947	2.13049e-07
CANT1	ST	1.14633	1.08866	1.20705	2.15256e-07
WASHC3	ENDO	1.22716	1.13579	1.32589	2.15839e-07
CLEC5A	RA	1.17536	1.10572	1.24938	2.15955e-07
GNE	ST	1.14615	1.08855	1.20681	2.163e-07
TBCB	COPD	1.11468	1.06986	1.16139	2.16826e-07
GCNT1	IHD	1.06547	1.04023	1.09133	2.17282e-07
RILP	IBD	1.31079	1.1833	1.45203	2.17639e-07
LRRFIP1	ENDO	1.23207	1.13858	1.33324	2.18277e-07
CALCOCO1	ENDO	1.23349	1.13937	1.33539	2.1971e-07
TXN	IBD	1.30972	1.18265	1.45044	2.19799e-07
CDKN1A	COPD	1.11503	1.07004	1.16192	2.20055e-07
VIT	LIV	1.18324	1.11027	1.261	2.20812e-07
RHOC	COPD	1.11531	1.0702	1.16233	2.2133e-07
CPB2	T2D	1.10766	1.06562	1.15135	2.2167e-07
TFF3	RA	1.16797	1.10132	1.23865	2.22534e-07
HEPACAM2	T2D	0.903338	0.869246	0.938767	2.22815e-07
AREG	VD	1.45138	1.26051	1.67115	2.23949e-07
KLRD1	ST	1.14781	1.08945	1.20929	2.24013e-07
DNAJB6	RA	1.16146	1.09749	1.22916	2.24344e-07
TSNAX	LIV	1.16522	1.09968	1.23467	2.25417e-07
HJV	RA	1.15827	1.0956	1.22453	2.2589e-07
TGOLN2	IHD	1.06434	1.0395	1.08977	2.27747e-07
WFDC12	IHD	1.07041	1.04317	1.09835	2.28663e-07
AGRN	LUP	1.27907	1.1652	1.40407	2.2948e-07
ACY1	ST	1.15536	1.09385	1.22033	2.2961e-07
ALDH3A1	LUNG	1.3151	1.18546	1.45892	2.30394e-07
CEBPA	IHD	1.0632	1.03878	1.08819	2.34821e-07
NPM1	RA	1.15875	1.09579	1.22532	2.34953e-07
DCTPP1	RA	1.16765	1.101	1.23834	2.35878e-07
ASAH1	RA	1.1615	1.09739	1.22936	2.36814e-07
IMPACT	RA	1.15997	1.09649	1.22712	2.37081e-07
TIMM10	LIV	1.16467	1.09923	1.23401	2.38098e-07
SAFB2	LIV	1.16103	1.09709	1.22868	2.38299e-07
RAB33A	IHD	1.06472	1.03969	1.09036	2.39476e-07
GCNT1	IBD	1.31712	1.18639	1.46226	2.4087e-07
PFDN2	T2D	1.10687	1.06502	1.15036	2.42543e-07
SERPING1	COPD	1.11624	1.0706	1.16382	2.4264e-07
STX4	ENDO	1.22412	1.13367	1.3218	2.4302e-07
SUSD4	LIV	1.16649	1.10024	1.23672	2.43737e-07
MTDH	COPD	1.11298	1.06865	1.15916	2.45328e-07
CCL26	LIV	1.16551	1.09964	1.23533	2.47432e-07
MNDA	IBD	1.30269	1.17818	1.44037	2.48485e-07
DNAJB6	LIV	1.16516	1.09942	1.23484	2.48919e-07
HLA_A	COPD	1.11079	1.06732	1.15603	2.49132e-07
DEFB104A_DEFB104B	T2D	0.896065	0.859465	0.934223	2.49869e-07
IL17A	COPD	1.11143	1.0677	1.15696	2.49872e-07
CMIP	IHD	1.06435	1.03942	1.08988	2.50679e-07
YOD1	COPD	1.11513	1.06989	1.16228	2.5083e-07
FUS	IBD	1.31378	1.18434	1.45738	2.51115e-07
ROBO2	IHD	1.06791	1.04157	1.09492	2.52791e-07
CDH17	LIV	1.16262	1.09789	1.23116	2.53418e-07
FAM3C	IBD	1.32599	1.19109	1.47616	2.54104e-07
C1S	IBD	1.30944	1.18184	1.45082	2.55266e-07
SERPINB6	COPD	1.11642	1.07063	1.16417	2.55382e-07
TST	LIV	1.16148	1.0972	1.22953	2.55756e-07
PKLR	ST	1.14675	1.08855	1.20806	2.57092e-07
ICAM1	LUP	1.28022	1.16538	1.40637	2.57878e-07
RAB6A	IHD	0.93848	0.91608	0.961427	2.58466e-07
RWDD1	ST	1.14665	1.08846	1.20794	2.60538e-07
RBPMS	LIV	1.16064	1.09666	1.22835	2.61461e-07
VWC2	RA	1.16868	1.10135	1.24012	2.61753e-07
SELP	IHD	1.0647	1.03958	1.09041	2.63617e-07
PDE5A	LIV	1.16462	1.09895	1.23421	2.65462e-07
CERT	COPD	1.1106	1.0671	1.15586	2.65739e-07
COCH	IHD	1.0654	1.04	1.09142	2.66231e-07
GBP2	T2D	1.10625	1.06451	1.14963	2.66376e-07
IFNL1	T2D	1.10596	1.06434	1.14921	2.66569e-07
CD36	IHD	1.06392	1.0391	1.08934	2.68022e-07
SMPD1	RA	1.16415	1.09865	1.23355	2.68637e-07
CKB	IHD	0.938278	0.915776	0.961332	2.68723e-07
LAIR2	ST	1.14326	1.0864	1.20309	2.69289e-07
RFC4	RA	1.1604	1.09644	1.22809	2.70554e-07
C2CD2L	ST	1.14569	1.08781	1.20664	2.71413e-07
CFHR5	RA	1.1608	1.09666	1.22869	2.72119e-07
BCL2L15	IBD	1.30954	1.18161	1.45132	2.72265e-07
SERPINA1	ST	1.14597	1.08797	1.20707	2.72618e-07
ASPSCR1	COPD	1.11388	1.06901	1.16063	2.73356e-07
CD40	IBD	1.30851	1.18102	1.44977	2.73447e-07
SNAP23	RA	1.16014	1.09625	1.22775	2.7507e-07
SWAP70	ST	1.14364	1.08657	1.20369	2.75407e-07
CLNS1A	T2D	1.10817	1.06559	1.15244	2.76516e-07
ATG4A	IBD	1.30817	1.18078	1.44931	2.76601e-07
TIGIT	IHD	1.06235	1.03812	1.08715	2.76829e-07
CCL25	IHD	1.06554	1.04005	1.09166	2.77586e-07
BMPER	RA	1.16118	1.09684	1.22931	2.78337e-07
HS1BP3	COPD	1.11324	1.06858	1.15976	2.80904e-07
MRC1	VD	1.4219	1.24312	1.62639	2.83143e-07
CCT5	IBD	1.31397	1.1839	1.45832	2.83154e-07
ADAMTS4	T2D	1.10999	1.06664	1.15511	2.83331e-07
GLRX5	LIV	1.16314	1.09793	1.23221	2.83773e-07
PSRC1	RA	1.15962	1.09588	1.22707	2.84069e-07
KYAT1	ST	1.14573	1.08774	1.20681	2.8414e-07
GGT5	ST	1.14599	1.08788	1.20721	2.85815e-07
FUOM	RA	1.16243	1.0975	1.2312	2.86207e-07
CAMSAP1	ENDO	1.2297	1.13633	1.33074	2.86439e-07
CTSO	RA	1.16172	1.09708	1.23017	2.8673e-07
SERPINA4	LIV	1.16214	1.09732	1.23078	2.86801e-07
MTSS1	ENDO	1.22987	1.13642	1.331	2.86882e-07
IDS	IHD	0.941206	0.919675	0.963241	2.86906e-07
LPCAT2	IBD	1.30952	1.18136	1.45157	2.87106e-07
TXN	RA	1.15771	1.09473	1.22431	2.8744e-07
IFT20	LIV	1.16173	1.09708	1.23019	2.87578e-07
HIP1R	IBD	1.31254	1.18304	1.45623	2.87897e-07
CALCA	RA	1.19787	1.11804	1.28341	2.88331e-07
FMR1	T2D	1.10656	1.06458	1.1502	2.88554e-07
SCRN1	IHD	1.06445	1.03935	1.09015	2.88852e-07
ATXN3	IBD	1.30844	1.18073	1.44996	2.891e-07
TGFBR3	T2D	0.902599	0.867945	0.938636	2.89204e-07
SMAD3	T2D	1.10736	1.06504	1.15135	2.8955e-07
ADAMTS1	COPD	1.1139	1.06893	1.16077	2.89649e-07
TRDMT1	LIV	1.15919	1.09557	1.22651	2.91079e-07
CD164	ST	1.14578	1.08772	1.20695	2.91293e-07
MB	LIV	1.18703	1.11175	1.26742	2.91448e-07
NPR1	T2D	0.904699	0.870725	0.939998	2.92092e-07
PLXDC1	COPD	0.897997	0.861822	0.93569	2.92177e-07
AHSP	LIV	1.1698	1.10171	1.24211	2.9669e-07
CCL23	LIV	1.16536	1.09911	1.23559	2.97606e-07
PROK1	IHD	1.08853	1.05378	1.12442	2.97837e-07
MDH1	IBD	1.30832	1.18053	1.44995	2.98076e-07
TSC22D1	LIV	1.16248	1.09743	1.23139	2.99046e-07
TTR	LIV	0.854753	0.804949	0.90764	2.99511e-07
STX4	IBD	1.31934	1.18661	1.4669	3.00758e-07
ADGRG2	RA	0.852248	0.801679	0.906006	3.01074e-07
NUDC	ST	1.14667	1.08817	1.20831	3.01532e-07
MME	ST	1.14827	1.0891	1.21065	3.0155e-07
SH2D1A	ST	1.14322	1.08613	1.20331	3.03655e-07
WAS	T2D	1.10847	1.06562	1.15304	3.05476e-07
PHLDB1	IBD	1.32098	1.18743	1.46955	3.06844e-07
DARS1	T2D	1.10645	1.06441	1.15015	3.086e-07
CHM	IHD	1.06367	1.03882	1.08911	3.10347e-07
PROK1	COPD	1.16145	1.09674	1.22998	3.10543e-07
SMAD2	RA	1.15906	1.09533	1.2265	3.12701e-07
CASP7	T2D	1.10658	1.06446	1.15037	3.13476e-07
DUSP29	T2D	1.10724	1.06485	1.15132	3.13797e-07
CLEC1B	LIV	1.16295	1.09759	1.23221	3.13889e-07
COL5A1	ST	1.14316	1.08602	1.2033	3.15019e-07
CA3	LIV	1.16741	1.10017	1.23876	3.15689e-07
PARK7	IBD	1.30827	1.18022	1.4502	3.1694e-07
MAP4K5	RA	1.15835	1.09488	1.2255	3.17289e-07
LIF	COPD	1.11272	1.06807	1.15923	3.18344e-07
CD160	COPD	1.11035	1.06667	1.15583	3.19476e-07
TMED8	COPD	1.11308	1.06828	1.15976	3.19951e-07
CALCA	ST	1.17986	1.10735	1.25711	3.2023e-07
PKN3	LIV	1.16131	1.09659	1.22986	3.20519e-07
PRKRA	COPD	1.11345	1.06849	1.1603	3.2203e-07
MMUT	LIV	1.15904	1.09525	1.22655	3.22514e-07
COX5B	COPD	1.11133	1.06723	1.15726	3.22799e-07
TPMT	IHD	1.0632	1.0385	1.08849	3.23461e-07
FABP2	ST	1.14226	1.08543	1.20207	3.24901e-07
FDX2	COPD	1.11274	1.06806	1.1593	3.25074e-07
AMY1A_AMY1B_AMY1C	COPD	0.901381	0.866176	0.938017	3.25722e-07
SH2B3	COPD	1.11282	1.06809	1.15941	3.26655e-07
PMS1	RA	1.15559	1.0932	1.22155	3.27969e-07
AIF1	RA	1.15714	1.0941	1.22381	3.28418e-07
CLSTN3	ST	1.1438	1.0863	1.20434	3.29484e-07
APRT	RA	1.15892	1.09513	1.22644	3.30003e-07
TINAGL1	T2D	1.11173	1.06742	1.15787	3.31401e-07
ENOX2	RA	1.15901	1.09513	1.22661	3.36437e-07
ACYP1	IBD	1.30962	1.18069	1.45264	3.37604e-07
PRDX2	COPD	1.11513	1.0694	1.16282	3.38799e-07
CD14	RA	1.16511	1.09865	1.23559	3.40398e-07
WFIKKN2	COPD	0.901257	0.865953	0.938	3.40782e-07
ZCCHC8	T2D	1.10398	1.06279	1.14676	3.4135e-07
IGSF3	RA	1.16241	1.09708	1.23164	3.41498e-07
NRTN	LIV	1.16003	1.09568	1.22817	3.43602e-07
LAMTOR5	IHD	1.06313	1.0384	1.08845	3.43878e-07
MINK1	LIV	1.16215	1.0969	1.23128	3.4511e-07
TBCC	RA	1.15713	1.09393	1.22397	3.52374e-07
HGF	LUNG	1.30134	1.1759	1.44017	3.5238e-07
CCL13	COPD	1.11447	1.06894	1.16194	3.53322e-07
ACAN	IHD	0.936956	0.913765	0.960735	3.53454e-07
LY6D	LIV	1.16366	1.09771	1.23357	3.54702e-07
ENPP2	IHD	1.07772	1.04711	1.10922	3.54868e-07
EDA2R	AL	1.31791	1.18505	1.46567	3.54931e-07
POLR2F	IBD	1.31257	1.18207	1.45748	3.56721e-07
WNT9A	AL	1.26598	1.15604	1.38637	3.61327e-07
PLAU	T2D	1.10918	1.06578	1.15436	3.62494e-07
CILP	RA	1.16578	1.09888	1.23675	3.63121e-07
RELT	LUP	1.29125	1.17015	1.42488	3.63171e-07
MAMDC2	RA	1.16396	1.09783	1.23408	3.63492e-07
SV2A	ST	1.14244	1.0853	1.2026	3.65177e-07
PTH1R	ST	1.14339	1.08585	1.20398	3.65252e-07
CAMKK1	LIV	1.16052	1.09581	1.22905	3.66661e-07
AP2B1	COPD	1.11217	1.06751	1.15869	3.68836e-07
SFRP4	IHD	1.06373	1.0387	1.08937	3.69019e-07
VWC2L	COPD	0.899563	0.863588	0.937037	3.71606e-07
ICAM3	RA	1.15919	1.095	1.22713	3.71786e-07
ERI1	RA	1.15772	1.09414	1.225	3.73923e-07
FADD	COPD	1.11214	1.06747	1.15867	3.74059e-07
CBS	IHD	1.06323	1.03838	1.08868	3.76123e-07
SCG3	IHD	0.940274	0.918198	0.962881	3.76486e-07
GMFG	T2D	1.10644	1.06409	1.15048	3.7874e-07
SV2A	LIV	1.16033	1.09562	1.22886	3.79642e-07
MKI67	LIV	1.15847	1.09454	1.22614	3.79667e-07
CFB	IBD	1.31256	1.18171	1.45791	3.85805e-07
GFRA2	LIV	1.15979	1.09527	1.22812	3.86041e-07
VWF	IHD	1.06239	1.03785	1.0875	3.86098e-07
GDF15	CYS	1.31066	1.18062	1.45501	3.88305e-07
AK1	ST	1.14688	1.08775	1.20922	3.88341e-07
NECAP2	COPD	1.10982	1.06604	1.15539	3.88612e-07
CRYBB1	RA	1.15795	1.09418	1.22543	3.89406e-07
TIA1	LIV	1.16068	1.09576	1.22945	3.89526e-07
PRDX6	COPD	1.11028	1.06631	1.15606	3.8956e-07
BAX	ST	1.143	1.08548	1.20356	3.89763e-07
WAS	LIV	1.16323	1.09723	1.2332	3.91213e-07
PCBD1	RA	1.15862	1.09454	1.22646	3.94586e-07
ACADSB	LIV	1.15893	1.09471	1.2269	3.94662e-07
SF3B4	T2D	1.10563	1.06355	1.14939	3.94972e-07
BMP10	T2D	0.900979	0.86539	0.938031	3.95523e-07
NEFL	COPD	1.12989	1.07779	1.18451	3.97843e-07
FKBP5	ST	1.14344	1.08569	1.20425	3.98889e-07
SERPINB8	IBD	1.30852	1.1793	1.45189	4.00571e-07
SH3GLB2	RA	1.1568	1.09344	1.22383	4.023e-07
NDRG1	T2D	1.10346	1.06222	1.14629	4.04351e-07
RNASE4	IBD	1.31815	1.18456	1.46681	4.05287e-07
CBLN4	LUP	0.791609	0.723184	0.866508	4.05434e-07
FKBPL	COPD	1.11117	1.06677	1.15742	4.05939e-07
EFHD1	T2D	1.11294	1.0678	1.15999	4.08515e-07
RARRES1	ST	1.14379	1.08584	1.20483	4.09064e-07
C9	IHD	1.06328	1.03833	1.08884	4.11184e-07
CRTAM	ST	1.14271	1.0852	1.20326	4.11733e-07
SEMA3F	IBD	1.31119	1.18063	1.45619	4.12917e-07
TNFRSF10B	VD	1.46617	1.26429	1.70029	4.13579e-07
CREG1	RA	1.15832	1.09425	1.22614	4.13992e-07
SIGLEC5	ST	1.14049	1.0839	1.20004	4.14448e-07
MAPK13	COPD	1.11018	1.06614	1.15603	4.15155e-07
CLEC7A	IBD	1.31592	1.18319	1.46354	4.1727e-07
OMG	PD	0.78221	0.711216	0.860291	4.19565e-07
CDNF	COPD	1.11155	1.06693	1.15802	4.19578e-07
EFCAB2	IHD	1.06257	1.03788	1.08785	4.19769e-07
DRG2	LIV	1.16129	1.09593	1.23054	4.20713e-07
PIKFYVE	IBD	1.30083	1.17481	1.44038	4.22373e-07
DIABLO	IHD	1.0627	1.03795	1.08803	4.22479e-07
ADGRF5	T2D	1.10748	1.06452	1.15216	4.23547e-07
ZCCHC8	LIV	1.1572	1.09354	1.22457	4.2562e-07
PPP2R5A	LIV	1.15973	1.095	1.22828	4.25984e-07
TSPYL1	COPD	1.11253	1.06749	1.15948	4.26127e-07
CDH2	IBD	1.33232	1.19208	1.48906	4.27579e-07
KIT	RA	0.860502	0.81181	0.912115	4.29997e-07
JAM3	RA	1.15792	1.09393	1.22566	4.3026e-07
GRAP2	IHD	1.06325	1.03826	1.08884	4.30854e-07
PSTPIP2	IHD	1.06317	1.03821	1.08872	4.31184e-07
PRDX6	RA	1.15915	1.09463	1.22747	4.31481e-07
SIGLEC7	IBD	1.3141	1.18201	1.46096	4.33892e-07
LRRN1	IBD	0.765728	0.690402	0.849273	4.36811e-07
RCOR1	ST	1.14055	1.08381	1.20026	4.38077e-07
GFRA1	IBD	1.32744	1.18926	1.48166	4.40107e-07
ELAC1	T2D	1.10551	1.06331	1.1494	4.40237e-07
TCTN3	ST	1.14202	1.08464	1.20244	4.44203e-07
MRPL24	T2D	1.10448	1.06267	1.14794	4.48457e-07
CDH3	GYN	1.36295	1.20847	1.53719	4.53442e-07
IPCEF1	ST	1.14353	1.08547	1.20469	4.53937e-07
LRG1	LUNG	1.2796	1.1627	1.40826	4.5645e-07
APLP1	RA	0.862361	0.81413	0.91345	4.58822e-07
EIF5	IHD	1.06173	1.0373	1.08674	4.60142e-07
UROS	IHD	1.06105	1.03689	1.08578	4.61273e-07
TADA3	RA	1.15639	1.09288	1.22359	4.61529e-07
PTGES2	ST	1.14268	1.08493	1.20349	4.62477e-07
NDUFB7	T2D	1.10472	1.06276	1.14834	4.63281e-07
MTDH	ST	1.14105	1.08398	1.20112	4.64918e-07
CDH5	LIV	1.15748	1.09349	1.22521	4.65763e-07
CA2	IBD	1.30455	1.17641	1.44665	4.66422e-07
ITIH3	IHD	1.06687	1.04035	1.09408	4.67662e-07
KIF22	IHD	1.06194	1.0374	1.08705	4.68029e-07
APPL2	ST	1.14652	1.08713	1.20914	4.68927e-07
HNMT	RA	1.1605	1.09519	1.2297	4.73019e-07
CCL19	RA	1.15448	1.09171	1.22087	4.76025e-07
NFU1	LIV	1.15758	1.09349	1.22542	4.76046e-07
INPPL1	ENDO	1.22553	1.13225	1.32649	4.77426e-07
PAEP	GYN	1.43178	1.24508	1.64647	4.77831e-07
FOS	LIV	1.15691	1.0931	1.22444	4.77874e-07
TBC1D5	ENDO	1.2209	1.12963	1.31953	4.77884e-07
PON1	COPD	0.900682	0.864737	0.938121	4.80421e-07
DHRS4L2	IHD	1.06259	1.03777	1.08801	4.81675e-07
DTNB	ENDO	1.22545	1.13217	1.32642	4.8243e-07
YJU2	COPD	1.11	1.0658	1.15604	4.82545e-07
ARFIP1	T2D	1.10581	1.06333	1.14998	4.83402e-07
DSG4	ST	0.873725	0.828975	0.920891	4.84697e-07
CLEC6A	RA	1.16016	1.09491	1.22929	4.89936e-07
CASP3	RA	1.15641	1.09275	1.22378	4.90553e-07
PLXDC2	T2D	1.10517	1.06293	1.1491	4.92813e-07
LRRN1	LUP	0.789758	0.72035	0.865854	4.93319e-07
GADD45GIP1	IHD	1.06202	1.03741	1.08723	4.93565e-07
DXO	ST	1.14183	1.08429	1.20242	4.966e-07
FKBP14	LIV	1.15984	1.09469	1.22887	4.9753e-07
SEMA7A	ST	1.14125	1.08395	1.20159	4.98964e-07
VGF	RA	0.862585	0.814267	0.91377	5.00894e-07
PSMD9	LIV	1.16103	1.09536	1.23065	5.01972e-07
SPINK6	LIV	1.16685	1.0987	1.23924	5.02512e-07
MINK1	RA	1.15586	1.09237	1.22304	5.03777e-07
CLIP2	ST	1.14389	1.08545	1.20547	5.04831e-07
TSPAN8	T2D	1.1077	1.06437	1.15279	5.05043e-07
HCLS1	ST	1.14087	1.0837	1.20107	5.06163e-07
SPON2	VD	1.40288	1.22931	1.60095	5.06467e-07
ING1	COPD	1.11132	1.06649	1.15804	5.07371e-07
DTNB	IBD	1.32116	1.18512	1.47281	5.07565e-07
ANXA5	T2D	1.10531	1.06296	1.14934	5.08114e-07
FGFBP1	IHD	0.9406	0.918389	0.963348	5.09654e-07
CELA3A	COPD	0.902695	0.867343	0.939487	5.10196e-07
CASC3	COPD	1.11105	1.06631	1.15765	5.10458e-07
USP8	ST	1.14363	1.08526	1.20513	5.12706e-07
ARSA	ST	1.1431	1.08495	1.20438	5.15367e-07
CACNB3	COPD	1.11047	1.06596	1.15684	5.15402e-07
SDC1	LUP	1.26492	1.15403	1.38646	5.16096e-07
TMED8	RA	1.15638	1.0926	1.22388	5.18394e-07
INSL5	ST	1.14865	1.08814	1.21252	5.19164e-07
FKBP4	RA	1.15288	1.09058	1.21873	5.19397e-07
GBP2	LIV	1.15753	1.09326	1.22559	5.198e-07
FDX2	IHD	1.06183	1.03724	1.08701	5.21979e-07
VSTM1	IHD	1.06077	1.0366	1.0855	5.22669e-07
MMP12	VD	1.45091	1.25459	1.67795	5.22908e-07
CLC	ST	1.14771	1.08758	1.21118	5.24548e-07
NAP1L4	LIV	1.15941	1.09431	1.22839	5.25907e-07
ENPP6	MDD	0.80281	0.736792	0.874744	5.26235e-07
AMY1A_AMY1B_AMY1C	LIV	0.864474	0.816651	0.915097	5.28451e-07
ARAF	LIV	1.15551	1.09205	1.22267	5.30222e-07
YOD1	LIV	1.16165	1.09557	1.23171	5.32157e-07
CEACAM19	T2D	1.10571	1.06312	1.15002	5.34793e-07
INPP5J	IHD	1.06214	1.0374	1.08747	5.35608e-07
FKBP7	IHD	1.06135	1.03693	1.08635	5.36256e-07
CEACAM19	ST	1.14156	1.08395	1.20222	5.40388e-07
TFF3	VD	1.43879	1.24791	1.65888	5.4538e-07
CD200	IHD	0.94089	0.918725	0.963589	5.46023e-07
DNAJB1	ST	1.14113	1.08368	1.20162	5.4607e-07
HSPB1	COPD	1.1105	1.06588	1.15699	5.46504e-07
LYVE1	COPD	1.1116	1.06652	1.15859	5.48342e-07
PHLDB1	ENDO	1.2226	1.13012	1.32265	5.49996e-07
PILRB	IBD	1.30415	1.17541	1.44699	5.50464e-07
CEACAM6	ST	1.15357	1.09084	1.21991	5.51066e-07
STAMBP	RA	1.15428	1.09124	1.22096	5.51698e-07
NEDD4L	ST	1.14105	1.08361	1.20152	5.52153e-07
TWF2	RA	1.1561	1.09229	1.22364	5.52194e-07
CTRC	T2D	0.905761	0.871339	0.941543	5.52591e-07
DOK2	ST	1.14309	1.08478	1.20453	5.54641e-07
CPM	RA	1.161	1.09509	1.23088	5.55902e-07
NELL1	IHD	0.942857	0.921382	0.964832	5.57149e-07
BCAN	AL	0.80652	0.741385	0.877378	5.59373e-07
TNFSF13	IHD	1.066	1.03965	1.09302	5.60571e-07
PPP1R2	RA	1.15575	1.09204	1.22318	5.63784e-07
RNF5	T2D	1.10319	1.06156	1.14646	5.63878e-07
COLEC12	IBD	1.32952	1.18914	1.48646	5.6484e-07
CLEC14A	T2D	1.10876	1.06481	1.15453	5.64962e-07
SOD1	IBD	1.30124	1.1737	1.44265	5.65008e-07
CSRP3	T2D	1.10659	1.06354	1.15138	5.65047e-07
NEDD9	RA	1.15478	1.09147	1.22176	5.6637e-07
SIGLEC8	IBD	1.30704	1.1768	1.45169	5.73617e-07
TINAGL1	LUP	1.26795	1.15527	1.39163	5.74944e-07
CXCL17	T2D	1.14557	1.08612	1.20827	5.78756e-07
CLEC5A	AL	1.2443	1.14207	1.35567	5.82125e-07
TNFSF13B	RA	1.16809	1.09902	1.2415	5.84415e-07
DOK1	RA	1.15504	1.09154	1.22224	5.85953e-07
MPO	LUP	1.25496	1.14797	1.37192	5.87352e-07
PHACTR2	COPD	1.11054	1.06578	1.15718	5.88625e-07
PRG2	RA	1.15784	1.09313	1.22638	5.88924e-07
SLAMF8	LUP	1.26181	1.15175	1.38239	5.91253e-07
TRIM5	ST	1.14192	1.08395	1.203	5.96927e-07
CRHBP	IBD	1.3058	1.17593	1.45002	5.97656e-07
LRIG1	LUP	1.26214	1.15188	1.38296	5.99495e-07
RAB33A	RA	1.15487	1.09139	1.22205	5.99602e-07
FUT3_FUT5	IHD	1.06484	1.03889	1.09144	5.99635e-07
DCTN2	COPD	1.11184	1.06649	1.15912	6.0428e-07
CSF2RA	COPD	1.10817	1.06435	1.15379	6.04336e-07
LDLRAP1	IHD	1.06215	1.03729	1.08761	6.0599e-07
TYRO3	IHD	1.06089	1.03654	1.08581	6.07787e-07
STX16	LIV	1.15759	1.0929	1.2261	6.10401e-07
LY9	RA	1.15733	1.09275	1.22572	6.11216e-07
SORD	ST	1.14141	1.0836	1.2023	6.11993e-07
IL36G	T2D	1.10373	1.06174	1.14738	6.12125e-07
ARSB	IHD	1.06216	1.03728	1.08764	6.16777e-07
ALDH5A1	IHD	1.0611	1.03665	1.08612	6.16787e-07
ASGR1	GYN	1.36706	1.20895	1.54586	6.17522e-07
RFC4	COPD	1.11055	1.06569	1.1573	6.22554e-07
SLURP1	ST	1.14181	1.08379	1.20293	6.2277e-07
EPHA2	VD	1.41382	1.23381	1.62009	6.2356e-07
GORASP2	IHD	1.06211	1.03723	1.08758	6.25758e-07
PPP2R5A	ST	1.13997	1.08272	1.20025	6.26272e-07
CEACAM6	IHD	1.06696	1.0401	1.09451	6.29411e-07
PLCB2	LIV	1.15798	1.09305	1.22677	6.30219e-07
ADGRE1	ST	1.13928	1.08231	1.19926	6.3064e-07
ANXA4	T2D	1.10376	1.0617	1.14749	6.34724e-07
GIGYF2	IBD	1.3087	1.17722	1.45487	6.35739e-07
AMPD3	ST	1.14243	1.0841	1.2039	6.35802e-07
SERPINB1	ST	1.14063	1.08306	1.20126	6.36826e-07
GBP1	IBD	1.29788	1.17128	1.43817	6.39457e-07
PFKFB2	RA	1.15367	1.09052	1.22048	6.45477e-07
IL1R1	IBD	1.29985	1.17229	1.44129	6.486e-07
BACH1	IBD	1.29919	1.17193	1.44028	6.48757e-07
BLNK	COPD	1.10854	1.06443	1.15447	6.54211e-07
ELOB	ST	1.13924	1.08219	1.1993	6.58031e-07
HARS1	RA	1.15409	1.09071	1.22115	6.59318e-07
PLPBP	LIV	1.15832	1.0931	1.22745	6.69626e-07
ABRAXAS2	RA	1.15345	1.09031	1.22025	6.69628e-07
STAM	LIV	1.15745	1.09258	1.22617	6.73793e-07
SEZ6L2	COPD	1.11889	1.07039	1.16958	6.74207e-07
CD48	LUP	1.25977	1.15008	1.37993	6.75554e-07
PCDH12	T2D	1.10168	1.06039	1.14459	6.75809e-07
AKR7L	IHD	1.06218	1.0372	1.08776	6.76159e-07
DNER	IHD	0.941531	0.919412	0.964181	6.78957e-07
FCRL3	T2D	1.10261	1.06092	1.14593	6.79725e-07
NCAM1	LIV	0.86124	0.81194	0.913533	6.80201e-07
GBP4	T2D	1.1035	1.06144	1.14723	6.80596e-07
SMNDC1	IBD	1.29596	1.16992	1.43558	6.82732e-07
GSTA1	ST	1.14268	1.08408	1.20444	6.83708e-07
MXRA8	ST	0.871589	0.825567	0.920177	6.84962e-07
ERP29	LIV	1.15722	1.0924	1.22589	6.88552e-07
PLPBP	ST	1.14124	1.08324	1.20235	6.89114e-07
SPRED2	COPD	1.11266	1.06672	1.16056	6.93934e-07
PADI2	ST	1.13899	1.08192	1.19907	6.97264e-07
KRT8	ST	1.13458	1.07938	1.19261	6.98152e-07
VAMP5	IHD	1.06183	1.03696	1.0873	6.9967e-07
HARS1	COPD	1.11022	1.0653	1.15704	6.99872e-07
FOXO3	LIV	1.15572	1.09149	1.22373	7.01892e-07
CBLN4	RA	0.865325	0.817258	0.916219	7.02264e-07
MEP1B	T2D	1.10263	1.06088	1.14603	7.02827e-07
C1QTNF5	ST	1.13702	1.08076	1.19621	7.07316e-07
VIT	ST	1.15412	1.09055	1.2214	7.09119e-07
TPR	LUP	1.25373	1.14653	1.37095	7.10296e-07
ITIH3	IBD	1.31581	1.18051	1.46662	7.13777e-07
SATB1	T2D	1.10074	1.05975	1.14331	7.15406e-07
CHGB	LIV	0.861744	0.812503	0.91397	7.17591e-07
PGLYRP1	RA	1.15572	1.09142	1.22381	7.23531e-07
CCL4	LUP	1.25477	1.14703	1.37263	7.24e-07
RARRES2	IBD	1.30484	1.17447	1.44968	7.25445e-07
CCL4	IHD	1.06226	1.03717	1.08795	7.29932e-07
TIMP4	AL	1.23965	1.13862	1.34963	7.30241e-07
DLG4	LIV	1.15746	1.09238	1.22643	7.33379e-07
GUSB	SCZ	1.28757	1.16499	1.42304	7.35026e-07
APBB1IP	IBD	1.29705	1.17017	1.43769	7.3529e-07
CDC27	ENDO	1.21765	1.12632	1.3164	7.42072e-07
A1BG	ST	1.15009	1.08814	1.21557	7.42534e-07

### Sheet: Supp. Table 8
Supplementary Table 8. Exposure variables in UKB
air pollution variables curated from Choi et al. (2020) (PMID: 32791893)
modifiable factors curated from Choi et al. (2020) (PMID: 32791893)
additional variables curated for this study
description	vars	scoring scheme (ukb data showcase)	coding notes	treated as binary	UKB phenocode
air pollution pm10 ('07)	envairpoll1007	coding: # (micro-g/m3)			24019
air pollution pm10 ('10)	envairpoll1010	coding: # (micro-g/m3)			24005
air pollution pm2.5 absorbance('10)	envairpoll2510abs	coding: # (micro-g/m3)			24007
air pollution pm2.5 ('10)	envairpoll2510	coding: # (micro-g/m3)			24006
air pollution pm2.5-10 ('10)	envairpoll10	coding: # (micro-g/m3)			24008
nitrogen diox pollution ('05)	envnitro2poll05	coding: # (micro-g/m3)			24016
nitrogen diox pollution ('06)	envnitro2poll06	coding: # (micro-g/m3)			24017
nitrogen diox pollution ('07)	envnitro2poll07	coding: # (micro-g/m3)			24018
nitrogen diox pollution ('10)	envnitro2poll10	coding: # (micro-g/m3)			24003
nitrogen oxide pollution ('10)	envnitropoll10	coding: # (micro-g/m3)			24004
any walking for pleasure	phystypewalk	dummy coding: 1=Yes; 0=No (original coding: 1=Walking for pleasure; 2=Other exercises; 3 Strenuous sports; 4=Light DIY; 5=Heavy DIY; -7=None of the above; -3=Prefer not to answer)	dummy coded from array variables	x	6164
any other exercise (e.g., swimming/cycling)	phystypeoth	dummy coding: 1=Yes; 0=No (original coding: 1=Walking for pleasure; 2=Other exercises; 3 Strenuous sports; 4=Light DIY; 5=Heavy DIY; -7=None of the above; -3=Prefer not to answer)	dummy coded from array variables	x
any strenuous sports	phystypestren	dummy coding: 1=Yes; 0=No (original coding: 1=Walking for pleasure; 2=Other exercises; 3 Strenuous sports; 4=Light DIY; 5=Heavy DIY; -7=None of the above; -3=Prefer not to answer)	dummy coded from array variables	x
any light DIY activity	phystypediyl	dummy coding: 1=Yes; 0=No (original coding: 1=Walking for pleasure; 2=Other exercises; 3 Strenuous sports; 4=Light DIY; 5=Heavy DIY; -7=None of the above; -3=Prefer not to answer)	dummy coded from array variables	x
any heavy DIY activity	phystypediyh	dummy coding: 1=Yes; 0=No (original coding: 1=Walking for pleasure; 2=Other exercises; 3 Strenuous sports; 4=Light DIY; 5=Heavy DIY; -7=None of the above; -3=Prefer not to answer)	dummy coded from array variables	x
frequency of moderate activity	physmodf	coding: # (days of 10+ MPA); -1=Do not know; -3=Prefer not to answer	negative values NA		884
frequency of vigorous activity	physvigf	coding: # (days of 10+ VPA); -1=Do not know; -3=Prefer not to answer	negative values NA		904
frequency of walking	physwalkf	coding: # (days of 10+ walking); -1=Do not know; -3=Prefer not to answer	negative values NA		864
frequency of walking for pleasure	physpleasf	coding: 1=Once in last 4 weeks; 2=2-3x in last 4 weeks; 3=once/week; 4=2-3x/week; 5=4-5x/week; 6=every day; -1=DNK; -3=Prefer not to answer	negative values NA		971
time spent driving	physdrive	coding: # (hours/day); -10=Less than an hour a day; -1=Do not know; -3=Prefer not to answer	convert -10 to 0.5 then rest is NA		1090
usual walking pace	physpace	coding: 1=Slow pace; 2=Steady average pace; 3=Brisk pace; -7=None of the above; -3=Prefer not to answer	negative values NA		924
transport by car	phystranscar	dummy coding: 1=Yes; 0=No (original coding: 1=Car/motor vehicle; 2=Walk; 3=Public transport; 4=Cycle; -7=None of the above; -3=Prefer not to answer)	dummy coded from array variables	x	6162
transport by walking	phystranswalk	dummy coding: 1=Yes; 0=No (original coding: 1=Car/motor vehicle; 2=Walk; 3=Public transport; 4=Cycle; -7=None of the above; -3=Prefer not to answer)	dummy coded from array variables	x
transport by public transit	phystranspub	dummy coding: 1=Yes; 0=No (original coding: 1=Car/motor vehicle; 2=Walk; 3=Public transport; 4=Cycle; -7=None of the above; -3=Prefer not to answer)	dummy coded from array variables	x
transport by cycle	phystranscyc	dummy coding: 1=Yes; 0=No (original coding: 1=Car/motor vehicle; 2=Walk; 3=Public transport; 4=Cycle; -7=None of the above; -3=Prefer not to answer)	dummy coded from array variables	x
computer use	medicomp	coding: # (hours/day); -10=Less than an hour a day; -1=Do not know; -3=Prefer not to answer	convert -10 to 0.5 then rest is NA		1080
TV use	meditv	coding: # (hours/day); -10=Less than an hour a day; -1=Do not know; -3=Prefer not to answer	convert -10 to 0.5 then rest is NA		1070
cell phone use	medicell	coding: 0=Less than 5mins; 1=5-29 mins; 2=30-59 mins; 3=1-3 hours; 4=4-6 hours; 5=More than 6 hours (per week); -1=Do not know; -3=Prefer not to answer	negative values NA		1120
computer games use	medigames	coding: 0=Never/rarely; 1=Sometimes; 2=Often; -3=Prefer not to answer	negative values NA		2237
hours of sleep	circsleep	coding: # (hours/day); -1=Do not know; -3=Prefer not to answer	negative values NA		1160
daytime napping	circnap	coding: 1=Never/rarely; 2=Sometimes; 3=Usually; -3=Prefer not to answer	negative values NA		1190
frequency of family/friends visit	socvisit	coding: 1=Almost daily; 2=2-4 times a week; 3=About once a week; 4=About once a month; 5=Once every few months; 6=Never or almost never; 7=No friends/family outside household; -1=Do not know;-3=Prefer not to answer	recode 7=0; 6=0; 5=1; 4=2; 3=3; 2=4; 1=5		1031
frequency of confiding in others	socconfid	coding: 5=Almost daily; 4=2-4 times a week; 3=about once a week; 2=About once a month; 1=Once every few months; 0=Never or almost never; -1=Do not know; -3=Prefer not to answer	negative values NA		2110
part of gym/club	socgym	dummy coding: 1=Yes; 0=No (original coding: 1=Sports club or gym; 2=Pub or social club; 3=Religious group; 4=Adult education class; 5=Other group activity; -7=None of the above; -3=Prefer not to answer)	dummy coded from array variables	x	6160
attends pub/club	socpub	dummy coding: 1=Yes; 0=No (original coding: 1=Sports club or gym; 2=Pub or social club; 3=Religious group; 4=Adult education class; 5=Other group activity; -7=None of the above; -3=Prefer not to answer)	dummy coded from array variables	x
part of religious group	socrelig	dummy coding: 1=Yes; 0=No (original coding: 1=Sports club or gym; 2=Pub or social club; 3=Religious group; 4=Adult education class; 5=Other group activity; -7=None of the above; -3=Prefer not to answer)	dummy coded from array variables	x
part of adult education class	socclass	dummy coding: 1=Yes; 0=No (original coding: 1=Sports club or gym; 2=Pub or social club; 3=Religious group; 4=Adult education class; 5=Other group activity; -7=None of the above; -3=Prefer not to answer)	dummy coded from array variables	x
part of other group activity	socother	dummy coding: 1=Yes; 0=No (original coding: 1=Sports club or gym; 2=Pub or social club; 3=Religious group; 4=Adult education class; 5=Other group activity; -7=None of the above; -3=Prefer not to answer)	dummy coded from array variables	x
16-hour noise pollution	envnoise16	coding: # (decibels)			24023
24-hour noise pollution	envnoise24	coding: # (decibels)			24024
daytime noise pollution	envnoiseday	coding: # (decibels)			24020
evening noise pollution	envnoiseeve	coding: # (decibels)			24021
nighttime noise pollution	envnoisenight	coding: # (decibels)			24022
time outdoors in summer	envoutdoorsum	coding: #; -10=Less than an hour a day; -1=Do not know; -3=Prefer not to answer	convert -10 to 0.5 then rest is NA		1050
time outdoors in winter	envoutdoorwin	coding: #; -10=Less than an hour a day; -1=Do not know; -3=Prefer not to answer	convert -10 to 0.5 then rest is NA		1060
use of sun protection	envsunprotect	coding: 1=Never/rarely; 2=Sometimes; 3=Most of the time; 4=Always; 5=Do not go out in sunshine; -1=Do not know; -3=Prefer not to answer	recode 1=0; 2=1; 3=2; 4=3; 5=0		2267
close to major road	envmajorrd	coding: 1=Yes; 0=No		x	24014
solar lamp use	envlampuse	coding: #; -10=Less than once a year; -1=Do not know; -3=Prefer not to answer	convert -10 to 0.5 then rest is NA		2277
distance from major road	envdistmajrd	coding: # (1/m)			24012
distance from nearest road	envdistrd	coding: # (1/m)			24010
traffic on major road	envtrafficmjrd	coding: # (vehicles/day)			24011
road length of major roads	envroadlength	coding: # (m)			24015
traffic load on major roads	envtraffload	coding: # (vehicles/day)			24013
traffic on nearest road	envtraffintens	coding: # (vehicles/day)			24009
frequency of drinking alcohol	alcfreq	coding: 0=Never; 1=Monthly or less; 2=2-4 times a month; 3=2-3 times a week; 4=4 or more times a week			20414
Average total household income before tax	income		cont		738
Workplace very noisy	worknoisy	coding: 1=Never/rarely, 2=Sometimes, 3=Often	dummy coded from array variables		22606
Workplace very dusty	workdusty	coding: 1=Never/rarely, 2=Sometimes, 3=Often	dummy coded from array variables		22609
Workplace very cold	workcold	coding: 1=Never/rarely, 2=Sometimes, 3=Often	dummy coded from array variables		22607
Workplace very hot	workhot	coding: 1=Never/rarely, 2=Sometimes, 3=Often	dummy coded from array variables		22608
Workplace had a lot of diesel exhaust	workdiesel	coding: 1=Never/rarely, 2=Sometimes, 3=Often	dummy coded from array variables		22615
Noisy workplace	worknoisy2	coding: 1=No, 2=Yes for less than a year, 3=Yes for around 1-5 years, 4=Yes, for more than 5 years			4825
Workplace full of chemical or other fumes	workchem	coding: 1=Never/rarely, 2=Sometimes, 3=Often	dummy coded from array variables		22610
Worked with paints, thinners or glues	workpaint	coding: 1=Never/rarely, 2=Sometimes, 3=Often	dummy coded from array variables		22613
Workplace had a lot of cigarette smoke from other people smoking	workcig	coding: 1=Never/rarely, 2=Sometimes, 3=Often	dummy coded from array variables		22611
Breathing problems during period of job	workbreathprob	coding: 0=No, 1=Yes	dummy coded from array variables	x	22616
Exposure to tobacco smoke at home	expsmokehome		cont		1269
Exposure to tobacco smoke outside of home	expsmokehomeout		cont		1279
Smoking/smokers in household	housesmokers		cont		1259
air pollution pm10 average	envairpoll10avg
nitrogen diox pollution average	envnitro2pollavg

### Sheet: Supp. Table 9
Supplementary Table 9. Associations between SmokePS and exposure variables in never smokers in the UKB-PPP sample.
Full descriptions of exposure variables in Supplementary Table 8.
All models adjusted for age, sex, age2, age*sex, age2*sex, and first 20 genetic PCs
Exposure variable	Estimate	Std. Error	P-value
meditv	-0.00524766	0.0129168	0.68455
envnoise24	0.00138533	0.00224957	0.53802
socconfid	-0.139879	0.047548	0.00326622
physvigf	0.0149173	0.00500259	0.00286801
medigames	0.017983	0.0255195	0.481019
phystypewalk	-0.0361613	0.0212237	0.0884295
envnitro2poll07	0.0020384	0.000909801	0.0250699
envnitro2poll05	0.00233879	0.000961778	0.0150349
phystranspub	0.001318	0.0206485	0.949106
envnitro2poll10	0.00133308	0.00126643	0.292523
physmodf	0.00206421	0.00413771	0.617872
phystypediyh	-0.0646904	0.0194479	0.000881467
socvisit	-0.0526278	0.0232247	0.02346
envtraffload	0.015134	0.0373428	0.685281
envdistrd	-0.15659	0.134437	0.24412
physdrive	0.0104835	0.0158107	0.5073
envdistmajrd	-0.933846	0.634821	0.141296
socother	-0.0642929	0.0223677	0.00405263
envoutdoorsum	-0.0442422	0.0274014	0.106415
envnoise16	0.0013866	0.00224954	0.537642
physwalkf	0.00227058	0.00494025	0.645803
envroadlength	0.0364294	0.0356837	0.307315
phystranscar	-0.0152789	0.0231968	0.510117
socgym	0.104103	0.0204934	3.81042e-07
envlampuse	0.248559	0.0666855	0.000194062
phystypestren	0.151304	0.0309094	9.90022e-07
envairpoll10	-0.0144116	0.0110367	0.191642
envmajorrd	0.010256	0.037458	0.784241
envnoiseday	0.00138856	0.00224954	0.537068
envnitro2poll06	0.00241564	0.00106213	0.0229559
circsleep	0.0159378	0.0123148	0.195611
envsunprotect	-0.00313943	0.0345647	0.92763
phystranswalk	-0.0441952	0.0188067	0.0187841
phystranscyc	0.092659	0.0372967	0.0129857
physpace	-0.115272	0.0377865	0.00228668
envnitropoll10	0.000358194	0.000618878	0.562744
envnoisenight	0.00138915	0.00224955	0.536898
circnap	-0.020516	0.0199251	0.303183
envnoiseeve	0.00138819	0.00224956	0.53718
envairpoll1010	-0.00621234	0.00517611	0.230079
envtrafficmjrd	-8.73014e-07	4.56836e-07	0.0560185
medicomp	0.027142	0.0138255	0.0496426
socpub	-0.247953	0.0226218	7.03493e-28
socclass	0.0111041	0.0362792	0.759551
envairpoll2510abs	0.0459126	0.0373384	0.21885
physpleasf	-0.00876372	0.0309219	0.776863
phystypediyl	0.00696389	0.0188374	0.711622
medicell	0.00653423	0.0272091	0.810218
envoutdoorwin	-0.044263	0.0222261	0.0464446
envtraffintens	0.0641363	0.0543564	0.238045
phystypeoth	0.0577748	0.0189246	0.00226939
socrelig	-0.153026	0.0238726	1.48563e-10
envairpoll2510	0.00738215	0.00951791	0.437991
envairpoll1007	0.00713554	0.00336231	0.0338318
envairpoll10avg	0.00130186	0.00514454	0.800227
envnitro2pollavg	0.00227701	0.00106946	0.0332564
expsmokehome	0.195684	0.0676194	0.00380902
alcfreq	0.244254	0.0435396	2.10527e-08
expsmokehomeout	0.0631099	0.041085	0.124536
workbreathprob	0.0259789	0.144999	0.857814
housesmokers	0.113312	0.0351914	0.00128443
income	0.0131473	0.0307184	0.668661
worknoisy2	0.0539676	0.0782008	0.490145
worknoisy	0.0516846	0.0405439	0.202445
workdusty	0.0448713	0.0419895	0.285285
workcold	0.00982139	0.0388986	0.800675
workhot	-0.00199796	0.0391232	0.959273
workdiesel	-0.00265339	0.0616604	0.965677
workchem	0.0243664	0.048249	0.613571
workpaint	0.00748199	0.0562535	0.894195
workcig	-0.0489953	0.0402597	0.223668

### Sheet: Supp. Table 10
Supplementary Table 10. Proteins significantly associated with alcohol intake status in the UKB-PPP sample.
All associations adjusted for age, sex, age2, age*sex, and age2*sex.
wald_stat: test statistic from the wald test evaluating regression coefficients for previous and current alcohol drinkers (reference group was never drinkers)
p_value: from wald test
protein	wald_stat	p_value	logp
FGA	231.492	0	Inf
FETUB	390.514	0	Inf
FDX2	47.5499	4.72792e-11	10.3253
FDX1	40.9232	1.29908e-09	8.88636
FCRLB	22.8506	1.09156e-05	4.96195
FCRL6	100.455	0	Inf
FCRL5	258.253	0	Inf
FGF23	137.336	0	Inf
FAM171B	26.1402	2.10733e-06	5.67627
FAM20A	55.8243	7.54952e-13	12.1221
FAM3B	26.3152	1.93078e-06	5.71427
FAM3C	93.0755	0	Inf
FAM3D	49.5907	1.70415e-11	10.7685
FAP	45.6644	1.21365e-10	9.91591
FAS	191.663	0	Inf
FASLG	183.594	0	Inf
FBLN2	116.747	0	Inf
FCRL2	86.5389	0	Inf
FCAMR	805.672	0	Inf
FCAR	38.1432	5.21576e-09	8.28268
FCER1A	22.2878	1.44632e-05	4.83974
FCER2	199.801	0	Inf
FCGR2A	218.626	0	Inf
FCGR3B	104.869	0	Inf
FCN1	35.0268	2.47764e-08	7.60596
FCRL1	191.256	0	Inf
ERMAP	95.5322	0	Inf
ESYT2	101.749	0	Inf
ESAM	45.787	1.1415e-10	9.94252
ERN1	98.9818	0	Inf
EPO	353.618	0	Inf
ERBB4	54.2406	1.66656e-12	11.7782
ERBB3	79.5975	0	Inf
EPS8L2	54.192	1.70741e-12	11.7677
EPPK1	22.1815	1.52529e-05	4.81665
F7	45.7303	1.17433e-10	9.93021
FABP5	53.1898	2.8183e-12	11.55
FABP4	175.681	0	Inf
FABP3	106.213	0	Inf
FABP2	22.9722	1.02718e-05	4.98836
FABP1	212.286	0	Inf
F2R	26.141	2.10651e-06	5.67644
F12	103.231	0	Inf
F11R	25.5175	2.87701e-06	5.54106
F11	58.2712	2.22156e-13	12.6533
EZR	111.045	0	Inf
EXTL1	56.763	4.72178e-13	12.3259
FGFBP1	27.5333	1.05008e-06	5.97878
FUT8	32.9643	6.94847e-08	7.15811
FXN	45.274	1.47532e-10	9.83111
FUT3_FUT5	152.716	0	Inf
GCHFR	85.7771	0	Inf
GCNT1	45.6762	1.20655e-10	9.91845
GDF15	471.78	0	Inf
GDNF	145.128	0	Inf
GADD45GIP1	24.3357	5.19472e-06	5.28444
GAS6	60.0377	9.18154e-14	13.0371
GC	48.1843	3.44283e-11	10.4631
GBP1	53.7955	2.08189e-12	11.6815
GATD3	55.5349	8.72413e-13	12.0593
GAST	272.921	0	Inf
GART	52.4197	4.14202e-12	11.3828
GAPDH	25.791	2.50928e-06	5.60045
GALNT7	54.4833	1.47604e-12	11.8309
GALNT3	39.8861	2.18189e-09	8.66117
GALNT2	50.9331	8.71025e-12	11.06
GALNT10	22.3273	1.41807e-05	4.8483
GAL	41.1719	1.14719e-09	8.94037
FLT4	132.754	0	Inf
FLT1	102.617	0	Inf
FLRT2	254.565	0	Inf
FGFBP2	78.9209	0	Inf
FGR	63.3829	1.72085e-14	13.7643
FGL1	55.7837	7.70384e-13	12.1133
FGFR4	49.714	1.60226e-11	10.7953
FGFR2	283.558	0	Inf
FGFBP3	78.2803	0	Inf
FMNL1	73.6305	1.11022e-16	15.9546
FUOM	73.9939	1.11022e-16	15.9546
FUCA1	132.582	0	Inf
FSTL3	114.994	0	Inf
FSTL1	255.687	0	Inf
FRZB	26.0925	2.15816e-06	5.66592
FN1	22.5301	1.28133e-05	4.89234
FOLR3	206.802	0	Inf
FOLR2	555.057	0	Inf
FOLR1	147.828	0	Inf
FNTA	27.5832	1.02422e-06	5.98961
FNDC1	23.9703	6.23606e-06	5.20509
FURIN	145.976	0	Inf
DBH	50.3724	1.15287e-11	10.9382
DBN1	27.0422	1.34235e-06	5.87213
DCBLD2	122.602	0	Inf
CX3CL1	37.308	7.91895e-09	8.10133
CXCL16	194.107	0	Inf
CXCL1	112.433	0	Inf
CXCL10	28.7582	5.6916e-07	6.24477
CXCL11	40.8909	1.32024e-09	8.87935
CXCL13	135.542	0	Inf
CXCL14	225.815	0	Inf
CXCL17	75.0279	0	Inf
CXCL5	45.8882	1.08517e-10	9.9645
CXCL8	28.0131	8.26082e-07	6.08298
DECR1	42.6283	5.53846e-10	9.25661
DEFA1_DEFA1B	91.9624	0	Inf
DEFB4A_DEFB4B	26.3482	1.89917e-06	5.72144
DCTPP1	28.5905	6.18935e-07	6.20835
DDAH1	36.5322	1.16715e-08	7.93287
DDC	62.6005	2.55351e-14	13.5929
DDR1	78.6888	0	Inf
DDT	72.3501	2.22045e-16	15.6536
CRYGD	36.879	9.81351e-09	8.00818
CRTAM	58.1553	2.35367e-13	12.6283
CRTAP	74.1909	1.11022e-16	15.9546
CSF1	623.776	0	Inf
CSF1R	301.239	0	Inf
CRLF1	53.6376	2.25286e-12	11.6473
CPXM2	179.388	0	Inf
CRELD1	151.678	0	Inf
CR1	141.635	0	Inf
CR2	94.0311	0	Inf
CRACR2A	35.9911	1.52981e-08	7.81536
CREG1	34.6861	2.93771e-08	7.53199
CRISP3	75.9572	0	Inf
CRELD2	58.4766	2.00395e-13	12.6981
CRH	78.8335	0	Inf
CRHBP	157.388	0	Inf
CRIM1	255.591	0	Inf
CRIP2	184.355	0	Inf
CSF2RB	95.4882	0	Inf
CSF3	135.257	0	Inf
CTSF	28.9971	5.05074e-07	6.29665
CTRB1	22.1183	1.57421e-05	4.80294
CTRL	197.307	0	Inf
CTSB	42.3988	6.21185e-10	9.20678
CTSC	39.8893	2.17849e-09	8.66184
CTSH	189.346	0	Inf
CTSL	329.438	0	Inf
CTSO	156.689	0	Inf
CTSS	259.509	0	Inf
CTSV	49.9807	1.40227e-11	10.8532
CTSZ	311.818	0	Inf
CSF3R	107.563	0	Inf
CST3	311.85	0	Inf
CSPG4	72.1031	2.22045e-16	15.6536
CST1	27.7032	9.64541e-07	6.01568
CTHRC1	115.755	0	Inf
CST5	86.2319	0	Inf
CST7	37.9309	5.79972e-09	8.23659
CSTB	88.6213	0	Inf
CTBS	36.8644	9.88549e-09	8.005
CWC15	38.854	3.65566e-09	8.43703
EGFL7	46.9703	6.31725e-11	10.1995
EGFR	131.757	0	Inf
EGLN1	98.571	0	Inf
EFNA4	397.912	0	Inf
EIF4G1	29.1749	4.62107e-07	6.33526
ECI2	22.4089	1.36135e-05	4.86603
EDIL3	35.3601	2.09726e-08	7.67835
EDA2R	183.96	0	Inf
EFNA1	95.5148	0	Inf
EDN1	67.706	1.9984e-15	14.6993
EEF1D	33.3332	5.77805e-08	7.23822
EFCAB14	88.3073	0	Inf
EFEMP1	472.478	0	Inf
ENTR1	32.1308	1.0541e-07	6.97712
EPHA1	158.979	0	Inf
EPHA2	378.834	0	Inf
EPHA4	238.992	0	Inf
EPHB4	130.343	0	Inf
EPHB6	116.209	0	Inf
ENG	41.7799	8.46446e-10	9.0724
ELN	44.245	2.46791e-10	9.60767
ELOA	64.3164	1.07692e-14	13.9678
ENAH	42.6296	5.53484e-10	9.2569
ENO3	81.1559	0	Inf
ENPP2	79.2653	0	Inf
DNER	71.7052	2.22045e-16	15.6536
DNAJB2	28.249	7.34171e-07	6.1342
DNAJA4	25.183	3.40078e-06	5.46842
DNM1	35.6448	1.81901e-08	7.74017
DNMBP	46.0744	9.8871e-11	10.0049
DNAJB1	35.9492	1.56218e-08	7.80627
DKK3	33.6433	4.94817e-08	7.30556
DKK4	85.3912	0	Inf
DKKL1	48.4632	2.99472e-11	10.5236
DNAJA2	23.7521	6.95486e-06	5.15771
DLK1	41.5984	9.26892e-10	9.03297
DLL1	468.36	0	Inf
DMD	123.247	0	Inf
DUT	158.378	0	Inf
DTNB	149.166	0	Inf
DYNLT1	32.113	1.06356e-07	6.97324
EBI3_IL27	156.938	0	Inf
ECHDC3	23.0407	9.92582e-06	5.00323
DTX2	28.9596	5.14651e-07	6.28849
DPY30	104.755	0	Inf
DPEP2	57.1071	3.9746e-13	12.4007
DPP10	269.401	0	Inf
DPP4	26.0284	2.22842e-06	5.652
DPP6	67.5984	2.10942e-15	14.6758
DPT	241.037	0	Inf
DRAXIN	193.084	0	Inf
DSC2	472.794	0	Inf
DSCAM	74.9014	0	Inf
DSG2	56.0672	6.68576e-13	12.1748
DSG4	93.7368	0	Inf
ECHS1	91.9303	0	Inf
KLK4	71.8159	2.22045e-16	15.6536
KLK7	83.6391	0	Inf
KLK8	102.965	0	Inf
KLKB1	112.437	0	Inf
KLRB1	78.364	0	Inf
KLK14	104.079	0	Inf
KLRD1	63.6021	1.54321e-14	13.8116
KLRF1	62.9281	2.16493e-14	13.6646
KLRK1	110.225	0	Inf
KRT18	163.528	0	Inf
KRT19	154.787	0	Inf
KIR2DL2	26.5261	1.73756e-06	5.76006
KITLG	80.9843	0	Inf
KLB	56.9532	4.29323e-13	12.3672
KLK10	47.1137	5.88007e-11	10.2306
KLK11	49.6034	1.69342e-11	10.7712
KRT5	47.9449	3.88064e-11	10.4111
LAYN	112.628	0	Inf
LBP	174.508	0	Inf
LBR	40.492	1.61162e-09	8.79274
LCAT	43.9779	2.82048e-10	9.54968
LCN2	110.053	0	Inf
LCP1	35.3354	2.12328e-08	7.67299
LDLR	47.8264	4.11736e-11	10.3854
KRT8	55.7782	7.72493e-13	12.1121
LAIR1	279.029	0	Inf
L1CAM	120.725	0	Inf
L3HYPDH	23.8907	6.48937e-06	5.1878
LACRT	22.1134	1.5781e-05	4.80186
LAG3	119.907	0	Inf
LAIR2	84.9603	0	Inf
LAMA4	80.1337	0	Inf
LAMB1	59.6189	1.13243e-13	12.946
LAMP1	123.484	0	Inf
LAMP2	36.9127	9.64943e-09	8.0155
LAMP3	124.03	0	Inf
ITGAV	121.222	0	Inf
ITGA11	49.8056	1.53056e-11	10.8151
ITGA5	122.024	0	Inf
ITGAL	36.1863	1.38752e-08	7.85776
ITGAM	89.7268	0	Inf
ISM1	95.8472	0	Inf
ITGB2	160.157	0	Inf
INSL4	24.5922	4.56958e-06	5.34012
INHBB	208.92	0	Inf
INHBC	308.978	0	Inf
INPP5D	24.5078	4.76653e-06	5.3218
ISLR2	52.7783	3.46201e-12	11.4607
ITGB7	62.6033	2.54241e-14	13.5948
ITGBL1	82.7649	0	Inf
KCTD5	59.9197	9.73666e-14	13.0116
KIF1C	32.1144	1.06279e-07	6.97355
ITIH3	163.617	0	Inf
KAZALD1	70.2977	5.55112e-16	15.2556
JAM2	234.839	0	Inf
JAM3	59.5217	1.18905e-13	12.9248
MANSC1	189.806	0	Inf
MANSC4	48.0853	3.61747e-11	10.4416
MAP2K1	23.9157	6.40858e-06	5.19324
LYVE1	144.167	0	Inf
MAN1A2	113.549	0	Inf
MAD1L1	81.5944	0	Inf
MAMDC2	129.447	0	Inf
MAMDC4	952.099	0	Inf
MARCO	122.787	0	Inf
MEGF9	92.9381	0	Inf
MENT	59.7915	1.03806e-13	12.9838
MEP1A	74.7944	1.11022e-16	15.9546
MEP1B	90.0012	0	Inf
MERTK	93.8353	0	Inf
MET	106.774	0	Inf
METAP1D	32.6377	8.18115e-08	7.08719
MATN2	95.9048	0	Inf
MATN3	123.804	0	Inf
MB	85.6131	0	Inf
MBL2	22.9701	1.02825e-05	4.9879
MECR	67.5982	2.10942e-15	14.6758
MDGA1	28.4144	6.75911e-07	6.17011
MDH1	47.3909	5.11904e-11	10.2908
LMNB2	156.094	0	Inf
LILRA6	30.8591	1.99081e-07	6.70097
LILRB1	352.07	0	Inf
LILRB2	137.868	0	Inf
LILRB4	85.3221	0	Inf
LILRB5	31.0294	1.82836e-07	6.73794
LIPF	38.5284	4.30204e-09	8.36633
LMNB1	29.5186	3.89146e-07	6.40989
LONP1	101.733	0	Inf
LPA	52.5769	3.82894e-12	11.4169
LPCAT2	30.3479	2.5706e-07	6.58996
LPO	144.563	0	Inf
LILRA5	289.04	0	Inf
LEP	160.228	0	Inf
LGALS8	25.2806	3.23889e-06	5.4896
LEPR	36.76	1.04153e-08	7.98233
LETM1	64.3139	1.08802e-14	13.9634
LGALS1	106.951	0	Inf
LGALS3	185.997	0	Inf
LGALS3BP	84.7074	0	Inf
LGALS4	296.772	0	Inf
LILRA3	112.74	0	Inf
LGALS9	248.493	0	Inf
LGMN	106.217	0	Inf
LIFR	55.217	1.02274e-12	11.9902
LILRA2	91.167	0	Inf
LRCH4	58.5574	1.92513e-13	12.7155
LSP1	115.695	0	Inf
LTA	33.9658	4.21137e-08	7.37558
LTA4H	22.9704	1.02809e-05	4.98797
LTBP2	105.425	0	Inf
LTBP3	275.403	0	Inf
LTBR	135.382	0	Inf
LUZP2	23.9399	6.33156e-06	5.19849
LY6D	130.176	0	Inf
LY75	31.3915	1.52551e-07	6.81658
LY9	63.0829	1.9984e-14	13.6993
LY96	51.9982	5.11369e-12	11.2913
LRG1	37.8668	5.98876e-09	8.22266
LRIG1	366.867	0	Inf
LRIG3	30.3488	2.56943e-07	6.59016
LRP11	388.624	0	Inf
LRRC25	248.701	0	Inf
LRRN1	25.6803	2.65211e-06	5.57641
LYN	32.3807	9.30314e-08	7.03137
GZMB	35.3232	2.13635e-08	7.67033
GUCA2A	47.0419	6.09502e-11	10.215
GUSB	109.596	0	Inf
GYS1	49.1787	2.09397e-11	10.679
GZMA	115.515	0	Inf
GZMH	154.805	0	Inf
HAVCR1	51.5148	6.51168e-12	11.1863
GPRC5C	25.6123	2.74379e-06	5.56165
GRN	138.881	0	Inf
GRSF1	55.1709	1.04661e-12	11.9802
GSN	53.8904	1.98541e-12	11.7021
GSR	58.2144	2.28484e-13	12.6411
GSTA1	121.292	0	Inf
GSTA3	79.2453	0	Inf
HAVCR2	466.103	0	Inf
HIP1R	225.301	0	Inf
HJV	41.28	1.08684e-09	8.96383
HLA_A	58.6394	1.84741e-13	12.7334
HLA_DRA	39.2335	3.02378e-09	8.51945
HLA_E	65.0173	7.66054e-15	14.1157
HHEX	59.4265	1.24678e-13	12.9042
HMCN2	218.637	0	Inf
HMOX1	156.059	0	Inf
HDGFL2	26.3717	1.877e-06	5.72654
HEG1	214.932	0	Inf
HEPH	49.2989	1.97187e-11	10.7051
HEXIM1	38.8166	3.72468e-09	8.42891
HGF	198.753	0	Inf
HNMT	75.8175	0	Inf
GIMAP7	23.3848	8.357e-06	5.07795
GIPC2	35.4835	1.97179e-08	7.70514
GLA	39.0307	3.34648e-09	8.47541
GLB1	24.9281	3.863e-06	5.41308
GLO1	69.3073	8.88178e-16	15.0515
GIGYF2	27.2853	1.18869e-06	5.92493
GFRA1	289.791	0	Inf
GFRA2	95.7655	0	Inf
GFRA3	46.0905	9.80779e-11	10.0084
GFRAL	33.5086	5.29305e-08	7.27629
GHRL	592.977	0	Inf
GGH	667.686	0	Inf
GGT5	27.3714	1.1386e-06	5.94363
GH1	28.768	5.66374e-07	6.2469
GHR	58.6981	1.79412e-13	12.7461
GLRX5	31.0465	1.81277e-07	6.74166
GPHA2	26.7973	1.51715e-06	5.81897
GPA33	23.3312	8.58419e-06	5.0663
GPC1	171.095	0	Inf
GPC5	66.7845	3.10862e-15	14.5074
GPD1	60.5318	7.17204e-14	13.1444
GPKOW	49.9319	1.4369e-11	10.8426
GPNMB	53.4398	2.48712e-12	11.6043
GPR158	36.703	1.07165e-08	7.96995
GPR15L	158.818	0	Inf
GM2A	112.427	0	Inf
GNLY	96.0077	0	Inf
GNPDA2	22.0586	1.62196e-05	4.78996
GOLM2	154.12	0	Inf
GPR37	98.6185	0	Inf
IL17F	23.0291	9.98399e-06	5.0007
IL17RA	54.1997	1.70086e-12	11.7693
IL17RB	76.0467	0	Inf
IL18	102.674	0	Inf
IL18BP	255.688	0	Inf
IL18R1	426.496	0	Inf
IL17A	64.8689	8.21565e-15	14.0854
IL19	114.07	0	Inf
IL1R1	212.108	0	Inf
IL1R2	68.2115	1.55431e-15	14.8085
IL1RAP	207.39	0	Inf
IL17C	70.4938	4.44089e-16	15.3525
IGSF9	39.4668	2.69091e-09	8.5701
IL12B	80.4555	0	Inf
IL10	25.9338	2.33638e-06	5.63146
IL10RB	141.891	0	Inf
IL12A_IL12B	87.6709	0	Inf
IL16	89.8534	0	Inf
IL12RB1	110.216	0	Inf
IL13RA1	44.1766	2.55367e-10	9.59283
IL15	29.5552	3.82096e-07	6.41783
IL15RA	71.5281	3.33067e-16	15.4775
IL1RL2	197.174	0	Inf
IL1RN	166.171	0	Inf
IL3RA	93.7156	0	Inf
IL4R	63.419	1.69864e-14	13.7699
IL5RA	263.63	0	Inf
IL6	241.93	0	Inf
IL6ST	65.0081	7.66054e-15	14.1157
IMMT	39.1617	3.13441e-09	8.50384
IL2RA	125.086	0	Inf
IL31RA	61.3665	4.72955e-14	13.3252
IMPACT	23.5015	7.88354e-06	5.10328
HSPB6	38.045	5.47806e-09	8.26137
HSPG2	111.22	0	Inf
ICAM1	266.075	0	Inf
ICAM2	45.035	1.66259e-10	9.77922
ICAM3	60.966	5.77316e-14	13.2386
ICAM5	91.6291	0	Inf
ICOSLG	32.7576	7.70524e-08	7.11321
HSPA2	46.6108	7.56121e-11	10.1214
HNRNPUL1	65.5473	5.88418e-15	14.2303
HPCAL1	29.7714	3.42937e-07	6.46479
HPGDS	98.1105	0	Inf
HRG	29.5732	3.78678e-07	6.42173
HS6ST2	38.0102	5.57422e-09	8.25382
HSBP1	33.6154	5.01786e-08	7.29948
HSD11B1	148.815	0	Inf
HSDL2	199.778	0	Inf
IDI2	34.9874	2.52682e-08	7.59743
IGFBP7	192.585	0	Inf
IGFBP1	84.504	0	Inf
IGFBP2	85.7146	0	Inf
IGFBP3	269.128	0	Inf
IGFBP4	67.7887	1.88738e-15	14.7241
IGFBP6	187.89	0	Inf
IGLC2	215.508	0	Inf
IGSF21	34.3819	3.42034e-08	7.46593
IGSF3	358.184	0	Inf
IGF1R	61.7775	3.85247e-14	13.4143
IDO1	52.0779	4.91396e-12	11.3086
IFNGR1	166.269	0	Inf
IDS	23.5963	7.51846e-06	5.12387
IDUA	159.299	0	Inf
IFI30	383.22	0	Inf
IFNGR2	37.8727	5.97086e-09	8.22396
IFNLR1	51.8604	5.47851e-12	11.2613
IGSF8	89.011	0	Inf
SOD2	34.2681	3.62062e-08	7.44122
SOD1	48.6637	2.70906e-11	10.5672
SORBS1	93.5019	0	Inf
SNRPB2	59.6261	1.12799e-13	12.9477
SNCG	97.6628	0	Inf
SOD3	54.1736	1.72329e-12	11.7636
SPINK4	233.244	0	Inf
SPINK2	336.754	0	Inf
SPINK1	66.6814	3.33067e-15	14.4775
SPARCL1	178.343	0	Inf
SORCS2	115.346	0	Inf
SLITRK1	41.9825	7.64906e-10	9.11639
SLIT2	43.8836	2.95663e-10	9.5292
SLC9A3R2	76.3509	0	Inf
SLITRK6	27.0623	1.32892e-06	5.8765
SLC39A5	74.9455	0	Inf
SLITRK2	78.9025	0	Inf
SMPDL3A	90.5758	0	Inf
SMPD1	27.8396	9.00986e-07	6.04528
SMOC2	55.9874	6.95777e-13	12.1575
SMOC1	260.699	0	Inf
SMNDC1	44.2844	2.41977e-10	9.61623
SLURP1	151.422	0	Inf
SLMAP	91.3755	0	Inf
STX8	22.9151	1.05691e-05	4.97596
STX6	37.0414	9.04804e-09	8.04345
STX4	73.9081	1.11022e-16	15.9546
STC2	41.5989	9.26638e-10	9.03309
SUSD2	80.7436	0	Inf
SWAP70	33.4594	5.4248e-08	7.26562
SUSD5	109.049	0	Inf
SUSD4	418.293	0	Inf
SUMF2	28.8398	5.46413e-07	6.26248
SULT2A1	24.2089	5.53492e-06	5.25689
STC1	221.747	0	Inf
SPP1	53.2977	2.6702e-12	11.5735
SPRY2	23.7059	7.11769e-06	5.14766
SPRR3	37.0739	8.9024e-09	8.05049
SRP14	27.613	1.00906e-06	5.99608
SPON2	432.344	0	Inf
SPON1	310.924	0	Inf
SPINT2	35.1919	2.28131e-08	7.64182
SPINT1	241.806	0	Inf
STAB2	26.8428	1.48308e-06	5.82883
ST6GAL1	73.6044	1.11022e-16	15.9546
ST3GAL1	116.167	0	Inf
SRPK2	29.2573	4.43456e-07	6.35315
SSH3	33.777	4.62815e-08	7.33459
SSC4D	253.026	0	Inf
SRPX	90.1966	0	Inf
SPINK6	109.46	0	Inf
ADAMTS16	78.4369	0	Inf
ADAMTSL2	137.53	0	Inf
ADGRD1	224.507	0	Inf
ADGRE1	272.711	0	Inf
ADGRE2	67.3898	2.33147e-15	14.6324
ADGRE5	37.4259	7.4657e-09	8.12693
ADGRG1	115.708	0	Inf
ADAMTS15	62.9262	2.16493e-14	13.6646
ADA	29.6502	3.64372e-07	6.43845
ACTN2	22.9445	1.04151e-05	4.98234
ACVRL1	164.019	0	Inf
ACY3	77.7071	0	Inf
ADA2	444.598	0	Inf
ADAM12	42.2228	6.78336e-10	9.16856
ADAM22	97.4438	0	Inf
ADAM23	112.942	0	Inf
ADAM8	143.254	0	Inf
ADAM9	43.0724	4.43557e-10	9.35305
ADGRG2	58.2832	2.20823e-13	12.656
AK1	34.7683	2.81943e-08	7.54984
AHSG	87.0963	0	Inf
AIFM1	73.9939	1.11022e-16	15.9546
AHNAK	60.6266	6.83897e-14	13.165
ADH1B	26.77	1.53806e-06	5.81303
ADH4	40.4942	1.60989e-09	8.7932
ADIPOQ	330.601	0	Inf
ADM	69.8763	6.66134e-16	15.1764
AFAP1	69.0419	9.99201e-16	15.0003
AGER	43.055	4.47438e-10	9.34927
AGR2	103.703	0	Inf
AGR3	154.365	0	Inf
AGRN	330.325	0	Inf
AGT	178.585	0	Inf
AGXT	58.7025	1.79079e-13	12.747
SHISA5	203.117	0	Inf
SIGLEC5	37.579	6.91563e-09	8.16017
SIGLEC10	223.177	0	Inf
SIGLEC1	480.72	0	Inf
SIGLEC7	25.0696	3.59918e-06	5.4438
SHBG	45.573	1.27042e-10	9.89605
SIGLEC6	148.681	0	Inf
SLAMF8	69.5332	7.77156e-16	15.1095
SIT1	194.366	0	Inf
SLAMF7	141.815	0	Inf
SLAMF6	53.7246	2.15705e-12	11.6661
SLAMF1	40.2817	1.79035e-09	8.74706
SKAP1	49.6084	1.68919e-11	10.7723
SIGLEC8	58.5944	1.8896e-13	12.7236
SIRPB1	169.755	0	Inf
SIRPA	69.5166	7.77156e-16	15.1095
SIGLEC9	79.2623	0	Inf
SH2D1A	48.3005	3.2484e-11	10.4883
ACE2	28.001	8.3111e-07	6.08034
ABRAXAS2	22.2505	1.47355e-05	4.83163
ACAA1	28.4931	6.49836e-07	6.1872
ACHE	53.5838	2.31437e-12	11.6356
ACOT13	44.0433	2.72973e-10	9.56388
SEZ6L2	64.5798	9.4369e-15	14.0252
SFTPD	88.0615	0	Inf
SFTPA2	50.3903	1.14259e-11	10.9421
SFTPA1	23.1547	9.37592e-06	5.02799
SFRP4	90.5521	0	Inf
SFRP1	94.5202	0	Inf
SEZ6L	218.708	0	Inf
SETMAR	103.475	0	Inf
A1BG	103.404	0	Inf
TOP2B	51.9041	5.35993e-12	11.2708
TOMM20	48.8289	2.49424e-11	10.6031
TNXB	48.3686	3.13977e-11	10.5031
TNR	43.5148	3.55542e-10	9.44911
TNN	131.337	0	Inf
TNFSF8	131.714	0	Inf
TNFSF13B	190.365	0	Inf
TNFSF13	81.8826	0	Inf
TPP1	39.2152	3.05156e-09	8.51548
TPSD1	23.8685	6.56175e-06	5.18298
TPR	31.0617	1.79906e-07	6.74495
TP53I3	35.3532	2.10449e-08	7.67685
TPK1	46.3163	8.76069e-11	10.0575
VPS53	24.4447	4.91919e-06	5.30811
VSIG10	68.9468	1.11022e-15	14.9546
VSIG2	244.036	0	Inf
VSIG4	234.751	0	Inf
VNN2	37.8521	6.03272e-09	8.21949
VSTM1	25.931	2.33964e-06	5.63085
VTI1A	36.6858	1.08088e-08	7.96622
VASN	163.616	0	Inf
VEGFB	159.961	0	Inf
VAT1	23.5427	7.72256e-06	5.11224
VCAM1	165.643	0	Inf
VCAN	30.3025	2.62962e-07	6.58011
VEGFA	54.4276	1.51767e-12	11.8188
VEGFD	79.884	0	Inf
VIT	107.011	0	Inf
VMO1	25.1099	3.5274e-06	5.45255
VWA1	46.3919	8.4358e-11	10.0739
ULBP2	102.203	0	Inf
TYRP1	133.55	0	Inf
TYRO3	70.4245	5.55112e-16	15.2556
TXNRD1	30.0072	3.048e-07	6.51598
TXNDC5	36.3651	1.26888e-08	7.89658
USP28	34.8668	2.68387e-08	7.57124
USP25	24.9444	3.83171e-06	5.41661
UMOD	35.3207	2.139e-08	7.66979
UPB1	90.8836	0	Inf
TXN	29.7113	3.53409e-07	6.45172
TRIAP1	36.1927	1.38308e-08	7.85915
TRIM24	36.4232	1.23252e-08	7.90921
TREML2	89.2491	0	Inf
TREM2	92.0404	0	Inf
TREH	75.8686	0	Inf
TTR	460.98	0	Inf
TSPAN1	49.3571	1.91531e-11	10.7178
TFRC	613.075	0	Inf
TGFBR2	297.58	0	Inf
TGFB1	38.6455	4.05719e-09	8.39177
TGFA	131.5	0	Inf
TG	33.033	6.7139e-08	7.17302
TFPI2	120.453	0	Inf
TFF3	204.948	0	Inf
TFF2	113.72	0	Inf
TFF1	369.244	0	Inf
TF	27.6851	9.73313e-07	6.01175
TGFBR3	38.5408	4.27533e-09	8.36903
TIMD4	239.696	0	Inf
TIGIT	31.3564	1.55252e-07	6.80896
TIE1	160.299	0	Inf
THY1	480.705	0	Inf
TGOLN2	65.3263	6.55032e-15	14.1837
THOP1	43.4054	3.75524e-10	9.42536
THBS4	85.1352	0	Inf
THBS2	43.6712	3.28782e-10	9.48309
THBD	150.247	0	Inf
TBC1D17	60.7297	6.4948e-14	13.1874
TAX1BP1	38.4093	4.56601e-09	8.34046
TALDO1	58.3271	2.15938e-13	12.6657
TAFA5	139.537	0	Inf
TACSTD2	97.7136	0	Inf
TEK	62.1435	3.20854e-14	13.4937
TDRKH	51.0871	8.06455e-12	11.0934
TDP1	36.7627	1.04014e-08	7.98291
TCOF1	66.85	2.9976e-15	14.5232
TCN2	249.322	0	Inf
TCN1	102.394	0	Inf
TCL1A	203.076	0	Inf
TNFRSF1B	393.336	0	Inf
TNFSF11	31.9684	1.14328e-07	6.94185
TNFSF10	91.4666	0	Inf
TNFRSF9	196.797	0	Inf
TNFRSF8	218.734	0	Inf
TNFRSF6B	67.9991	1.66533e-15	14.7785
TNFRSF4	277.675	0	Inf
TNFRSF21	120.919	0	Inf
XCL1	90.5648	0	Inf
TNFRSF1A	289.506	0	Inf
TNFRSF19	301.597	0	Inf
TNFRSF17	271.674	0	Inf
TNFRSF14	255.257	0	Inf
TNFRSF13C	162.942	0	Inf
TNFRSF13B	399.251	0	Inf
TNFRSF12A	119.302	0	Inf
XG	136.301	0	Inf
VWC2	248.36	0	Inf
VWF	90.8829	0	Inf
WASHC3	46.2057	9.25877e-11	10.0334
WWP2	32.7683	7.66383e-08	7.11555
WDR46	27.6808	9.75398e-07	6.01082
WFIKKN2	48.254	3.32486e-11	10.4782
WIF1	31.596	1.37726e-07	6.86098
TNFRSF11B	115.968	0	Inf
TNFRSF11A	416.474	0	Inf
TLR3	169.26	0	Inf
TLR1	184.787	0	Inf
TINAGL1	185.069	0	Inf
TIMP2	51.3917	6.92513e-12	11.1596
TIMP1	163.83	0	Inf
TNFRSF10C	184.578	0	Inf
TMSB10	42.7622	5.1796e-10	9.2857
TNFRSF10B	322.329	0	Inf
TNFRSF10A	402.595	0	Inf
TNF	177.001	0	Inf
TNC	64.5921	9.4369e-15	14.0252
TMPRSS5	58.7631	1.73639e-13	12.7604
TMPRSS15	28.8076	5.5529e-07	6.25548
TMPRSS11D	42.4691	5.99722e-10	9.22205
CD8A	27.1258	1.28737e-06	5.8903
CD93	166.422	0	Inf
CDA	48.6471	2.73164e-11	10.5636
CDC27	23.3841	8.3601e-06	5.07779
CDC42BPB	30.4428	2.45151e-07	6.61057
CDCP1	326.841	0	Inf
CDH1	144.471	0	Inf
CD86	145.767	0	Inf
CD48	206.75	0	Inf
CD5	268.395	0	Inf
CD55	29.99	3.07438e-07	6.51224
CD58	25.0491	3.6363e-06	5.43934
CD59	290.78	0	Inf
CD63	54.6282	1.3729e-12	11.8624
CD83	206.02	0	Inf
CD7	69.9224	6.66134e-16	15.1764
CD70	36.8706	9.85485e-09	8.00635
CD72	429.098	0	Inf
CD74	328.773	0	Inf
CD79B	557.494	0	Inf
CD80	249.325	0	Inf
CDH17	189.83	0	Inf
CDH2	110.584	0	Inf
CEACAM8	36.4359	1.22473e-08	7.91196
CEACAM19	34.6751	2.95394e-08	7.5296
CEACAM20	34.8584	2.69522e-08	7.56941
CEACAM21	139.702	0	Inf
CEACAM5	42.0136	7.53118e-10	9.12314
CEACAM6	120.033	0	Inf
CEACAM1	148.195	0	Inf
CEBPB	31.1837	1.69255e-07	6.77146
CELA2A	121.876	0	Inf
CELA3A	29.9577	3.12443e-07	6.50523
CELSR2	56.1885	6.29274e-13	12.2012
CEACAM16	402.761	0	Inf
CDHR5	326.135	0	Inf
CDH23	60.9726	5.75096e-14	13.2403
CDH5	154.418	0	Inf
CDH6	88.9889	0	Inf
CDHR1	42.9297	4.76369e-10	9.32206
CDHR2	25.662	2.67652e-06	5.57243
CDNF	58.2034	2.29816e-13	12.6386
CDON	42.7744	5.14824e-10	9.28834
CCN5	130.727	0	Inf
CCL7	351.407	0	Inf
CCN3	133.156	0	Inf
CCN4	77.5142	0	Inf
CCL3	177.883	0	Inf
CD101	44.7661	1.90182e-10	9.72083
CD109	89.862	0	Inf
CCL4	53.8591	2.01672e-12	11.6954
CCL20	337.914	0	Inf
CCL14	112.666	0	Inf
CCL15	309.754	0	Inf
CCL16	66.804	3.10862e-15	14.5074
CCL17	22.7325	1.15799e-05	4.93629
CCL18	171.53	0	Inf
CCL19	93.4796	0	Inf
CCL28	30.1308	2.86538e-07	6.54282
CCL21	108.754	0	Inf
CCL22	128.93	0	Inf
CCL23	46.9432	6.40338e-11	10.1936
CCL25	97.5956	0	Inf
CD160	98.8743	0	Inf
CD163	338.225	0	Inf
CD300C	94.7237	0	Inf
CD300E	269.492	0	Inf
CD300LF	41.2808	1.08639e-09	8.96401
CD302	139.955	0	Inf
CD33	58.0063	2.53575e-13	12.5959
CD38	87.4075	0	Inf
CD4	155.82	0	Inf
CD40	28.1561	7.69093e-07	6.11402
CD300A	68.9677	1.11022e-15	14.9546
CD164	35.6337	1.82908e-08	7.73777
CD177	68.6944	1.22125e-15	14.9132
CD1C	31.5151	1.43409e-07	6.84342
CD200R1	100.177	0	Inf
CD207	53.4973	2.41662e-12	11.6168
CD28	120.28	0	Inf
CD22	157.929	0	Inf
CD244	46.4845	8.05405e-11	10.094
CD248	47.8665	4.03577e-11	10.3941
CD27	360.248	0	Inf
CD274	42.8475	4.96349e-10	9.30421
CD276	113.374	0	Inf
CD46	177.881	0	Inf
CNTN3	131.837	0	Inf
CNTN1	43.0505	4.48445e-10	9.34829
CNTN2	119.833	0	Inf
CNDP1	506.737	0	Inf
CNTN5	59.3162	1.31672e-13	12.8805
CNTNAP2	30.057	2.97306e-07	6.5268
COL15A1	71.3912	3.33067e-16	15.4775
COL18A1	51.0103	8.3803e-12	11.0767
CLGN	59.0903	1.47438e-13	12.8314
CLIP2	23.5885	7.54798e-06	5.12217
CLMP	87.2252	0	Inf
CLPP	54.086	1.80034e-12	11.7446
CLPS	58.8532	1.65978e-13	12.7799
CLSTN2	53.3545	2.59537e-12	11.5858
CLSTN3	193.573	0	Inf
COL24A1	26.3613	1.8868e-06	5.72427
CPE	29.8841	3.24149e-07	6.48926
COX5B	38.6523	4.0435e-09	8.39324
CPA1	147.893	0	Inf
CPB1	144.538	0	Inf
CPM	39.0656	3.28866e-09	8.48298
CPOX	41.6885	8.86046e-10	9.05254
CPPED1	77.2922	0	Inf
CPQ	93.4707	0	Inf
CPVL	124.128	0	Inf
COL2A1	45.512	1.30979e-10	9.8828
COL4A1	65.812	5.10703e-15	14.2918
COL6A3	290.656	0	Inf
COL9A1	69.9689	6.66134e-16	15.1764
COQ7	111.822	0	Inf
COLEC12	350.766	0	Inf
CFHR2	105.97	0	Inf
CFI	156.594	0	Inf
CFP	212.971	0	Inf
CFD	190.555	0	Inf
CHCHD10	163.234	0	Inf
CHGA	192.463	0	Inf
CFH	252.272	0	Inf
CFC1	37.5159	7.13705e-09	8.14648
CFB	69.4403	8.88178e-16	15.0515
CLEC3B	41.7316	8.67179e-10	9.06189
CLEC11A	92.8368	0	Inf
CLEC12A	30.5747	2.29499e-07	6.63922
CLEC14A	84.4439	0	Inf
CLEC4A	23.8408	6.65324e-06	5.17697
CLEC4D	49.4195	1.85645e-11	10.7313
CLEC5A	74.835	1.11022e-16	15.9546
CLEC6A	26.5037	1.75708e-06	5.75521
CLC	35.124	2.36005e-08	7.62708
CHIT1	34.5359	3.1669e-08	7.49937
CHL1	39.0441	3.32424e-09	8.47831
CHRDL1	278.687	0	Inf
CHRDL2	42.0997	7.21379e-10	9.14184
CKMT1A_CKMT1B	108.136	0	Inf
CILP	144.082	0	Inf
CKAP4	290.42	0	Inf
CKB	87.1377	0	Inf
CLEC7A	167.088	0	Inf
CCL11	79.1295	0	Inf
ASGR2	30.3581	2.5575e-07	6.59218
ARSB	99.8921	0	Inf
ASAH1	100.684	0	Inf
ASAH2	279.027	0	Inf
ASGR1	32.5621	8.4962e-08	7.07078
ASPSCR1	27.3229	1.16658e-06	5.93309
ASS1	43.5665	3.46459e-10	9.46035
ARSA	87.5494	0	Inf
ARHGEF12	24.0823	5.89663e-06	5.2294
ARHGEF5	54.348	1.5794e-12	11.8015
B4GALT1	86.0252	0	Inf
AXL	303.129	0	Inf
AZU1	40.0317	2.02877e-09	8.69277
B2M	239.771	0	Inf
B4GAT1	75.7892	0	Inf
BAG3	65.0318	7.54952e-15	14.1221
BAIAP2	62.9343	2.15383e-14	13.6668
ATRAID	249.792	0	Inf
ATRN	35.9125	1.59111e-08	7.7983
BAMBI	42.0716	7.31599e-10	9.13573
AMY2A	155.695	0	Inf
AMY2B	134.446	0	Inf
ANGPT2	207.433	0	Inf
ANGPTL2	50.2353	1.23468e-11	10.9084
ANGPTL4	41.5748	9.37879e-10	9.02785
AMY1A_AMY1B_AMY1C	181.091	0	Inf
ALCAM	554.117	0	Inf
ALDH1A1	28.7381	5.74902e-07	6.24041
ALDH3A1	42.0865	7.26144e-10	9.13898
ALPP	52.9783	3.13261e-12	11.5041
AMBP	169.13	0	Inf
AMIGO2	88.4233	0	Inf
AMN	29.2808	4.38275e-07	6.35825
AMOT	76.642	0	Inf
APOL1	65.3107	6.55032e-15	14.1837
APOC1	446.599	0	Inf
APOD	144.448	0	Inf
APOF	699.688	0	Inf
APOM	674.534	0	Inf
AREG	219.821	0	Inf
ANXA10	158.399	0	Inf
ANXA2	49.5167	1.76845e-11	10.7524
ANXA5	31.1839	1.69243e-07	6.77149
AOC3	41.8971	7.98284e-10	9.09784
APOA1	501.44	0	Inf
AP2B1	22.6227	1.22335e-05	4.91245
AP3B1	32.4343	9.05707e-08	7.04301
APBB1IP	120.224	0	Inf
APCS	23.8044	6.77538e-06	5.16907
APEX1	62.0289	3.39728e-14	13.4689
CA3	51.2081	7.59093e-12	11.1197
CA4	41.4985	9.74334e-10	9.01129
CA5A	54.3554	1.57352e-12	11.8031
CA6	94.0152	0	Inf
CA9	23.738	7.00426e-06	5.15464
CA14	76.6335	0	Inf
CALB1	40.6335	1.50155e-09	8.82346
C1RL	224.607	0	Inf
C7	180.392	0	Inf
C1S	42.7584	5.18954e-10	9.28487
C2	122.746	0	Inf
C2CD2L	25.0786	3.58312e-06	5.44574
C3	175.234	0	Inf
C4BPB	569.692	0	Inf
C5	31.6075	1.36933e-07	6.86349
C9	240.061	0	Inf
CA12	76.2619	0	Inf
CALB2	99.3411	0	Inf
CALCA	115.778	0	Inf
CBLN4	35.7046	1.76542e-08	7.75315
CC2D1A	27.7149	9.58943e-07	6.01821
CCDC80	102.436	0	Inf
CALCB	42.0506	7.39311e-10	9.13117
CAPG	91.464	0	Inf
CAMKK1	31.3963	1.52186e-07	6.81763
CCER2	126.934	0	Inf
BLNK	62.4431	2.75335e-14	13.5601
BLVRB	32.2575	9.89394e-08	7.00463
BMP4	80.8296	0	Inf
BMP6	69.5429	7.77156e-16	15.1095
BMPER	125.248	0	Inf
BGLAP	38.7285	3.89228e-09	8.4098
BAP18	108.694	0	Inf
BCL2	39.7643	2.31893e-09	8.63471
BCAM	55.6705	8.15237e-13	12.0887
BCL2L15	31.6329	1.35209e-07	6.86899
BNIP3L	56.1952	6.27165e-13	12.2026
BTN2A1	278.561	0	Inf
BTN3A2	56.1118	6.5381e-13	12.1845
BST2	132.892	0	Inf
C1QA	80.4241	0	Inf
C1QTNF1	127.849	0	Inf
C1QTNF5	53.3609	2.58715e-12	11.5872
BTC	50.0437	1.35878e-11	10.8669
BOC	193.127	0	Inf
BOLA2_BOLA2B	24.9385	3.8431e-06	5.41532
BPIFA2	45.8386	1.11244e-10	9.95372
BPIFB2	487.422	0	Inf
BRK1	27.2179	1.22943e-06	5.9103
BSG	50.1018	1.3199e-11	10.8795
C1R	32.4184	9.12925e-08	7.03956
MFAP4	49.1194	2.15709e-11	10.6661
PTPRB	59.3282	1.30895e-13	12.8831
PTPRC	99.5224	0	Inf
PTPRF	46.1872	9.3448e-11	10.0294
PTPRK	93.4664	0	Inf
PTPRM	136.302	0	Inf
PTPRN2	23.549	7.69827e-06	5.11361
PTPRS	233.992	0	Inf
PTPRZ1	46.7607	7.01526e-11	10.154
PZP	151.139	0	Inf
PTS	73.9428	1.11022e-16	15.9546
PTX3	31.4492	1.48218e-07	6.8291
PVR	22.7666	1.13839e-05	4.94371
PXN	78.1427	0	Inf
PSME2	62.4829	2.70894e-14	13.5672
PSMG3	58.5946	1.8896e-13	12.7236
PSMG4	35.4594	1.99563e-08	7.69992
PTPN1	27.7754	9.30371e-07	6.03134
PTGDS	287.165	0	Inf
PTGES2	35.075	2.4186e-08	7.61644
PTH	133.289	0	Inf
PTH1R	31.1245	1.74343e-07	6.75859
PTN	68.6467	1.22125e-15	14.9132
PTP4A3	27.8483	8.97044e-07	6.04719
QDPR	27.8831	8.81601e-07	6.05473
RARRES2	112.782	0	Inf
RASSF2	61.7774	3.85247e-14	13.4143
RBFOX3	160.81	0	Inf
RECK	34.3624	3.45381e-08	7.4617
RBP7	24.5966	4.5595e-06	5.34108
RCOR1	22.4378	1.34181e-05	4.87231
RAB6A	212.15	0	Inf
QSOX1	107.628	0	Inf
RAB44	28.3054	7.13769e-07	6.14644
RABEP1	31.5468	1.41159e-07	6.85029
QPCT	164.014	0	Inf
PPCDC	49.9248	1.442e-11	10.841
PPL	44.7711	1.89705e-10	9.72192
PPP1R14D	31.2118	1.66893e-07	6.77756
PPP1R9B	28.0541	8.09341e-07	6.09187
PPP2R5A	52.145	4.75175e-12	11.3231
PON3	407.199	0	Inf
PON2	27.1342	1.28201e-06	5.89211
PLXNB2	95.2326	0	Inf
PON1	211.963	0	Inf
PODXL2	71.5022	3.33067e-16	15.4775
POF1B	116.863	0	Inf
POLR2F	69.9284	6.66134e-16	15.1764
POMC	95.3629	0	Inf
PRSS53	34.4013	3.38728e-08	7.47015
PROK1	64.9544	7.88258e-15	14.1033
PROS1	91.3744	0	Inf
PRR4	55.5661	8.5898e-13	12.066
PRSS2	86.6756	0	Inf
PRSS22	37.8113	6.15725e-09	8.21061
PSIP1	70.4986	4.44089e-16	15.3525
PRTG	25.7221	2.59733e-06	5.58547
PRTN3	112.194	0	Inf
PSAP	276.896	0	Inf
PSG1	23.3931	8.32232e-06	5.07976
PRND	282.914	0	Inf
PRELP	77.7798	0	Inf
PRAP1	107.476	0	Inf
PRCP	61.8434	3.71925e-14	13.4295
PRDX3	50.2507	1.22519e-11	10.9118
PRKRA	23.8	6.79052e-06	5.1681
PRG2	85.583	0	Inf
PRG3	32.9836	6.8819e-08	7.16229
SCARF1	25.0151	3.69865e-06	5.43196
SCGN	41.645	9.05536e-10	9.04309
SCGB3A2	66.8234	3.10862e-15	14.5074
SCGB3A1	81.7347	0	Inf
SCG3	55.8457	7.46847e-13	12.1268
SCARF2	123.055	0	Inf
SCARB2	197.873	0	Inf
SCARA5	132.55	0	Inf
SCAMP3	47.4299	5.02021e-11	10.2993
SBSN	59.2853	1.33782e-13	12.8736
SART1	32.8805	7.24593e-08	7.13991
SELPLG	31.1135	1.753e-07	6.75622
SELL	38.3368	4.73434e-09	8.32474
SELENOP	147.215	0	Inf
SELE	58.8467	1.66533e-13	12.7785
SEL1L	220.749	0	Inf
SDCCAG8	26.1208	2.12786e-06	5.67206
SDC1	137.364	0	Inf
SCT	84.682	0	Inf
SCRG1	87.3352	0	Inf
SCPEP1	107.159	0	Inf
SCN4B	100.427	0	Inf
SEMA3F	148.026	0	Inf
RRM2	29.2601	4.42851e-07	6.35374
RPL14	50.6241	1.01652e-11	10.9929
ROR1	93.1139	0	Inf
SERPINB8	64.4783	9.99201e-15	14.0003
SERPINF1	208.703	0	Inf
SERPING1	90.2965	0	Inf
SAA4	26.367	1.88141e-06	5.72552
S100P	58.7632	1.73639e-13	12.7604
S100A13	67.6939	1.9984e-15	14.6993
S100A11	65.3902	6.32827e-15	14.1987
RTN4R	473.303	0	Inf
RTN4IP1	71.6968	2.22045e-16	15.6536
RSPO3	29.1683	4.63639e-07	6.33382
SAMD9L	24.2109	5.52925e-06	5.25733
RNASET2	226.909	0	Inf
RNASE1	172.395	0	Inf
RNASE10	63.5247	1.60982e-14	13.7932
RNASE3	30.3025	2.62968e-07	6.5801
RNASE4	200.864	0	Inf
RNASE6	263.03	0	Inf
RNF149	163.735	0	Inf
ROBO1	258.846	0	Inf
ROBO2	95.5497	0	Inf
RILP	40.0285	2.03201e-09	8.69207
RIDA	88.2984	0	Inf
RETN	126.252	0	Inf
REG3A	319.123	0	Inf
REG4	58.5972	1.88738e-13	12.7241
RELT	267.534	0	Inf
REN	42.6202	5.56078e-10	9.25486
RET	174.329	0	Inf
RGMA	70.4526	5.55112e-16	15.2556
RGMB	103.663	0	Inf
REG1A	67.8807	1.77636e-15	14.7505
SERPINA11	307.463	0	Inf
SERPINA7	536.892	0	Inf
SERPINA6	480.345	0	Inf
SERPINA5	35.105	2.38258e-08	7.62295
SERPINA3	72.1885	2.22045e-16	15.6536
SERPINA12	83.8506	0	Inf
SEMA3G	154.419	0	Inf
SERPINA1	82.6697	0	Inf
SEMA7A	70.3908	5.55112e-16	15.2556
SEMA4D	36.6617	1.09397e-08	7.96099
SEMA4C	63.5717	1.56541e-14	13.8054
YAP1	139.517	0	Inf
ZBP1	56.0946	6.59472e-13	12.1808
ZBTB17	121.338	0	Inf
ZHX2	69.3222	8.88178e-16	15.0515
ZNRD2	24.3094	5.26362e-06	5.27872
XPNPEP2	33.5491	5.18681e-08	7.2851
NDUFB7	30.4383	2.45704e-07	6.60959
NECTIN1	25.6561	2.68447e-06	5.57114
NECTIN2	197.335	0	Inf
NECTIN4	302.587	0	Inf
NEDD9	31.8416	1.2181e-07	6.91432
NFATC3	30.8674	1.98258e-07	6.70277
NELL1	29.4539	4.01944e-07	6.39583
NELL2	127.759	0	Inf
NFASC	137.797	0	Inf
NBL1	308.84	0	Inf
NADK	69.9952	6.66134e-16	15.1764
NAMPT	36.1331	1.42494e-08	7.8462
NCS1	30.8472	2.00265e-07	6.69839
NBN	48.6096	2.78325e-11	10.5554
NCAM1	37.2228	8.26349e-09	8.08284
NCAN	61.4699	4.4853e-14	13.3482
NCR1	45.867	1.09675e-10	9.95989
NCR3LG1	111.719	0	Inf
NOMO1	44.0788	2.68167e-10	9.57159
NOS1	64.7989	8.54872e-15	14.0681
NOS3	346.183	0	Inf
NOTCH1	234.068	0	Inf
NOTCH2	246.357	0	Inf
NOTCH3	79.9133	0	Inf
NPC2	389.531	0	Inf
NPDC1	68.8442	1.11022e-15	14.9546
NPM1	35.7016	1.76803e-08	7.75251
NPPC	81.5568	0	Inf
NPR1	28.9109	5.27325e-07	6.27792
NFKBIE	27.9501	8.52519e-07	6.0693
NFU1	66.5434	3.55271e-15	14.4494
NHLRC3	68.1662	1.55431e-15	14.8085
NMNAT1	26.1349	2.11287e-06	5.67513
NMI	55.3464	9.58678e-13	12.0183
MPO	127.953	0	Inf
MRC1	349.823	0	Inf
MMP8	29.5765	3.78046e-07	6.42245
MMP7	217.551	0	Inf
MIA	293.107	0	Inf
MICB_MICA	37.3302	7.83146e-09	8.10616
MIF	26.3266	1.91974e-06	5.71676
MILR1	134.347	0	Inf
MME	58.1302	2.38365e-13	12.6228
MMP12	185.727	0	Inf
MFAP5	176.608	0	Inf
MYBPC1	62.4403	2.76446e-14	13.5584
MYBPC2	27.155	1.26873e-06	5.89663
MYCBP2	37.8563	6.02012e-09	8.22039
MYH9	34.3984	3.39221e-08	7.46952
MYL3	43.635	3.34799e-10	9.47522
MYOC	42.2767	6.60288e-10	9.18027
MZB1	273.239	0	Inf
MXRA8	52.1713	4.68958e-12	11.3289
MRPS16	27.7714	9.32216e-07	6.03048
MSLN	74.0403	1.11022e-16	15.9546
MSMB	80.4463	0	Inf
MSR1	245.953	0	Inf
MSTN	76.3758	0	Inf
MTDH	42.7957	5.09376e-10	9.29296
MTIF3	67.6911	1.9984e-15	14.6993
MTUS1	78.991	0	Inf
MUC13	39.5899	2.53029e-09	8.59683
MRPL58	30.1005	2.90914e-07	6.53623
NPY	60.0161	9.28146e-14	13.0324
PDZD2	42.5714	5.69833e-10	9.24425
PDZK1	78.9927	0	Inf
PEBP1	39.3343	2.87513e-09	8.54134
PECAM1	58.6326	1.85407e-13	12.7319
PGD	42.9786	4.64842e-10	9.33269
PENK	114.407	0	Inf
PEPD	99.0192	0	Inf
PGA4	22.0349	1.64129e-05	4.78482
PCOLCE	99.8703	0	Inf
PDCD1	285.139	0	Inf
PDCD1LG2	240.157	0	Inf
PDCD5	53.6467	2.24276e-12	11.6492
PDCD6	51.9504	5.23737e-12	11.2809
PDIA3	52.5219	3.93563e-12	11.405
PDGFRA	85.2056	0	Inf
PGF	90.6932	0	Inf
PLB1	30.724	2.12998e-07	6.67163
PLA2G10	165.629	0	Inf
PLA2G15	98.9194	0	Inf
PLA2G1B	38.3246	4.76347e-09	8.32208
PLA2G2A	44.6523	2.01311e-10	9.69613
PLA2G7	53.1829	2.82807e-12	11.5485
PLAU	124.563	0	Inf
PLAUR	335.44	0	Inf
PLG	23.2789	8.81139e-06	5.05496
PLIN1	87.5068	0	Inf
PLIN3	60.3301	7.93809e-14	13.1003
PLSCR3	25.4732	2.94153e-06	5.53143
PLTP	168.05	0	Inf
PKD2	42.3839	6.25825e-10	9.20355
PI3	64.7545	8.65974e-15	14.0625
PHLDB1	69.8762	6.66134e-16	15.1764
PHOSPHO1	71.0371	3.33067e-16	15.4775
PHYKPL	44.2075	2.51456e-10	9.59954
PKD1	98.9886	0	Inf
PIGR	172.594	0	Inf
PIK3IP1	116.964	0	Inf
PILRA	127.626	0	Inf
PILRB	108.53	0	Inf
PGLYRP1	27.5505	1.04107e-06	5.98252
NUDT2	32.8952	7.19282e-08	7.1431
OCLN	218.691	0	Inf
OGN	279.196	0	Inf
OLR1	39.3236	2.89065e-09	8.539
OMD	121.205	0	Inf
OMG	27.9428	8.5566e-07	6.0677
NUDT16	40.3949	1.69186e-09	8.77163
NRP1	67.4145	2.33147e-15	14.6324
NRP2	278.644	0	Inf
NT5C1A	185.402	0	Inf
NTF3	23.8421	6.64894e-06	5.17725
NTF4	30.679	2.17841e-07	6.66186
NTproBNP	27.9337	8.59536e-07	6.06574
NTRK2	63.7403	1.44329e-14	13.8406
NTRK3	81.9384	0	Inf
NUCB2	91.1183	0	Inf
NRCAM	241.997	0	Inf
PALM	103.542	0	Inf
PALM2	151.175	0	Inf
PAM	86.4449	0	Inf
PAMR1	153.625	0	Inf
PAPPA	22.0099	1.66196e-05	4.77938
PARP1	50.3863	1.14485e-11	10.9413
PAXX	34.8239	2.74212e-08	7.56191
PCDH9	293.537	0	Inf
PBLD	39.6767	2.42276e-09	8.61569
PBXIP1	31.3273	1.57531e-07	6.80263
PCBD1	51.7517	5.78448e-12	11.2377
PCDH12	55.6935	8.06022e-13	12.0937
PCDH17	218.727	0	Inf
OPTC	37.4373	7.4233e-09	8.1294
OSBPL2	38.7233	3.90254e-09	8.40865
OSCAR	188.222	0	Inf
OSM	26.5357	1.72918e-06	5.76216
OSMR	136.39	0	Inf
OXCT1	61.0883	5.42899e-14	13.2653
OXT	77.7027	0	Inf
PAG1	179.214	0	Inf
WFDC2	203.889	0	Inf
GLIPR1	115.648	0	Inf
